# Testosterone and socioeconomic position: Mendelian Randomization in 306,248 men and women participants of UK Biobank

**DOI:** 10.1101/2020.11.06.20226944

**Authors:** Sean Harrison, Neil M Davies, Laura D Howe, Amanda Hughes

**Affiliations:** MRC Integrative Epidemiology Unit, University of Bristol, Bristol, UK; Population Health Sciences, Bristol Medical School, University of Bristol, Bristol, UK; K.G. Jebsen Center for Genetic Epidemiology, Department of Public Health and Nursing, Norwegian University of Science and Technology, Norway

**Keywords:** testosterone, income, earnings, socioeconomic position, socioeconomic status, Mendelian randomization, UK Biobank

## Abstract

Men with more advantaged socioeconomic position (SEP) and better health have been observed to have higher levels of testosterone. It is unclear whether these associations arise because testosterone has a causal impact on SEP and health. In 306,248 participants of UK Biobank, we performed sex-stratified genome-wide association analysis to identify genetic variants associated with testosterone. Using the identified variants, we performed Mendelian randomization analysis of the influence of testosterone on socioeconomic position, including income, employment status, area-level deprivation, and educational qualifications; on health, including self-rated health and BMI, and on risk-taking behaviour. We found little evidence that testosterone affected socioeconomic position, health, or risk-taking. Our results therefore suggest it is unlikely that testosterone meaningfully affects these outcomes in men or women. Differences between Mendelian randomization and multivariable-adjusted estimates suggest previously reported associations with socioeconomic position and health may be due to residual confounding or reverse causation.

## Supplementary material for "Testosterone and socioeconomic position: Mendelian Randomization in 306,248 men and women participants of UK Biobank": Tables & Supplementary Tables (part 1 of 2)

### Sheet: Table 1
Variable	Men	N	Women	N	Pre-menopausal Women	N	Post-menopausal Women	N
N	148,248		158,000		36,203		104,632
Age at recruitment, years [Mean (SD)]	57.1 (8.10)	148,248	56.7 (7.94)	158,000	46.4 (4.24)	36,203	60.5 (5.38)	104,632
Body mass index, kg/m2 [Mean (SD)]	27.8 (4.21)	147,766	27.1 (5.16)	157,516	26.4 (5.24)	36,131	27.2 (5.04)	104,274
Exposures
Bioavailable Testosterone, nmol/L [Mean (SD)]	5.21 (1.54)	135,020	0.36 (0.27)	121,878	0.37 (0.25)	29,987	0.36 (0.28)	78,887
Free Testosterone, nmol/L [Mean (SD)]	0.21 (0.06)	135,020	0.01 (0.01)	121,878	0.02 (0.01)	29,987	0.01 (0.01)	78,887
Total Testosterone, nmol/L [Mean (SD)]	11.96 (3.69)	146,869	1.12 (0.64)	134,701	1.22 (0.60)	33,379	1.08 (0.66)	86,956
Albumin, g/L [Mean (SD)]	45.53 (2.61)	136,952	45.02 (2.58)	145,875	44.91 (2.59)	33,043	45.05 (2.56)	96,955
SHBG, nmol/L [Mean (SD)]	39.93 (16.74)	135,891	61.39 (29.55)	144,423	68.07 (32.31)	32,607	59.45 (28.03)	96,096
Outcomes
Average total household income before tax [Mean (SD)]	£50,570 (£35,328)	106,074	£50,817 (£34,822)	77,798	£55,580 (£36,362)	32,800	£46,863 (£33,021)	35,420
<£18,000 [N (%)]	16,417 (15.48)	16,417	11,265 (14.48)	11,265	3,680 (11.22)	3,680	6,060 (17.11)	6,060
£18,000 to £30,999 [N (%)]	23,164 (21.84)	23,164	16,621 (21.36)	16,621	5,887 (17.95)	5,887	8,618 (24.33)	8,618
£31,000 to £51,999 [N (%)]	30,904 (29.13)	30,904	23,631 (30.37)	23,631	10,219 (31.16)	10,219	10,541 (29.76)	10,541
£52,000 to £100,000 [N (%)]	27,979 (26.38)	27,979	20,886 (26.85)	20,886	10,170 (31.01)	10,170	8,240 (23.26)	8,240
>£100,000 [N (%)]	7,610 (7.17)	7,610	5,395 (6.93)	5,395	2,844 (8.67)	2,844	1,961 (5.54)	1,961
Townsend deprivation index (TDI) at recruitment [Mean (SD)]	-1.5 (2.98)	148,072	-1.6 (2.87)	157,810	-1.5 (2.93)	36,147	-1.7 (2.84)	104,510
Employed [N (%)]	83,954 (72.11)	83,954	70,064 (79.58)	70,064	30,994 (86.47)	30,994	30,260 (73.55)	30,260
Unemployed [N (%)]	2,857 (2.45)	2,857	1,180 (1.34)	1,180	430 (1.20)	430	563 (1.37)	563
Out of labour force [N (%)]	5,453 (4.68)	5,453	3,515 (3.99)	3,515	778 (2.17)	778	2,110 (5.13)	2,110
Retired [N (%)]	22,012 (18.91)	22,012	5,611 (6.37)	5,611	325 (0.91)	325	4,745 (11.53)	4,745
Looking after home/family [N (%)]	700 (0.60)	700	6,037 (6.86)	6,037	2,715 (7.57)	2,715	2,607 (6.34)	2,607
Skilled job [N (%)]	84,620 (84.22)	100,480	80,048 (81.20)	98,578	25,981 (83.34)	31,176	45,225 (80.31)	56,311
Degree level education [N (%)]	49,432 (40.52)	121,983	48,003 (37.02)	129,672	14,763 (42.72)	34,558	28,857 (35.54)	81,188
Own accommodation lived in [N (%)]	132,897 (90.81)	146,352	143,885 (92.12)	156,188	32,589 (90.95)	35,831	96,047 (92.86)	103,430
Self-reported risk-taker [N (%)]	48,522 (33.76)	143,716	27,315 (17.94)	152,238	7,648 (21.94)	34,856	16,611 (16.45)	100,967
Self-reported poor/fair health [N (%)]	40,166 (27.19)	147,697	34,070 (21.64)	157,470	6,569 (18.19)	36,105	22,566 (21.64)	104,279
Household income and all employment variables were restricted to those younger than retirement age at the time of recruitment, i.e. under 60 years for women and under 65 years for men.

### Sheet: Supplementary Table 1
Outcome	N	Mendelian randomization		Multivariable adjusted		P value for endogeneity (Fisher test, based on combined results from both splits)
		Beta (95% CI)	P Value	Beta (95% CI)	P Value
Men
BMI (kg/m2)	134488	0.06 (-0.06 to 0.19)	0.314658	-0.50 (-0.52 to -0.47)	0	1.55902e-18
Cohabiting	134232	0.11% (-1.08% to 1.31%)	0.851604	-1.48% (-1.72% to -1.24%)	3.24855e-34	0.0102735
Employment: Homemakers vs Employed	77044	-0.05% (-0.38% to 0.28%)	0.767398	-0.08% (-0.15% to -0.01%)	0.0181777	0.855039
Employment: Out of work due to sickness/disability	81388	0.31% (-0.54% to 1.15%)	0.475516	-1.63% (-1.80% to -1.46%)	4.21896e-79	1.02256e-05
Employment: Retired vs Employed	96444	-0.62% (-1.76% to 0.52%)	0.289252	-0.30% (-0.53% to -0.07%)	0.0118335	0.592306
Employment: Skilled job	81305	-0.02% (-1.30% to 1.25%)	0.972644	0.68% (0.41% to 0.94%)	3.99889e-07	0.292458
Employment: Unemployed vs Employed	79027	-0.17% (-0.81% to 0.47%)	0.604184	-0.16% (-0.29% to -0.02%)	0.0206722	0.966959
Household Annual Income	96538	-£31 (-£1147 to £1086)	0.957225	£851 (£628 to £1075)	8.1756e-14	0.128913
Lifetime Smoking*	134445	0.02 (-0.01 to 0.05)	0.246828	-0.06 (-0.06 to -0.05)	7.92042e-71	4.11529e-06
Own Accommodation Lived In	133209	-1.02% (-1.85% to -0.18%)	0.017536	0.52% (0.35% to 0.69%)	9.1567e-10	0.000427773
Poor Health	134429	0.64% (-0.66% to 1.94%)	0.335478	-3.85% (-4.11% to -3.60%)	6.24828e-191	2.91352e-11
Risk Taking	130820	0.45% (-0.95% to 1.85%)	0.530835	0.66% (0.39% to 0.94%)	2.87334e-06	0.76824
Smoking Current	134869	0.12% (-0.81% to 1.05%)	0.796144	-0.49% (-0.68% to -0.31%)	1.61807e-07	0.202261
Townsend Deprivation Index (TDI) at Recruitment	134765	0.08 (0.00 to 0.16)	0.0466047	-0.05 (-0.07 to -0.03)	2.39341e-09	0.00186258
University Degree	110998	-0.47% (-2.00% to 1.06%)	0.549484	0.42% (0.11% to 0.73%)	0.00748593	0.265197
Women (pre-menopause)
BMI (kg/m2)	29897	0.01 (-0.72 to 0.74)	0.975296	1.60 (1.54 to 1.66)	0	2.04491e-05
Cohabiting	29889	-2.10% (-8.24% to 4.04%)	0.502365	-1.53% (-2.03% to -1.02%)	2.62056e-09	0.854981
Employment: Homemakers vs Employed	27937	-1.03% (-4.77% to 2.71%)	0.59041	-0.31% (-0.63% to 0.01%)	0.0540361	0.709721
Employment: Out of work due to sickness/disability	26319	-0.16% (-2.44% to 2.12%)	0.893248	0.35% (0.16% to 0.53%)	0.00024977	0.666879
Employment: Retired vs Employed	25960	0.20% (-1.17% to 1.57%)	0.776149	0.05% (-0.07% to 0.17%)	0.414095	0.832673
Employment: Skilled job	25752	-2.56% (-7.94% to 2.82%)	0.350633	0.06% (-0.40% to 0.52%)	0.80667	0.341727
Employment: Unemployed vs Employed	26059	1.43% (-0.34% to 3.21%)	0.112925	0.31% (0.16% to 0.45%)	2.52306e-05	0.213691
Household Annual Income	27165	-£1583 (-£6598 to £3432)	0.536149	-£1752 (-£2171 to -£1332)	2.82008e-16	0.947647
Lifetime Smoking*	29906	-0.08 (-0.19 to 0.03)	0.141109	0.04 (0.04 to 0.05)	5.53838e-22	0.0224652
Own Accommodation Lived In	29653	0.39% (-3.38% to 4.16%)	0.839806	-1.12% (-1.44% to -0.79%)	1.65842e-11	0.435408
Poor Health	29877	2.05% (-3.21% to 7.31%)	0.445316	3.32% (2.88% to 3.76%)	2.19721e-50	0.636689
Risk Taking	28842	4.43% (-1.40% to 10.26%)	0.136266	0.53% (0.05% to 1.01%)	0.0306597	0.190878
Smoking Current	29948	-1.26% (-5.26% to 2.75%)	0.538159	1.19% (0.85% to 1.52%)	4.6685e-12	0.233251
Townsend Deprivation Index (TDI) at Recruitment	29914	0.19 (-0.18 to 0.56)	0.306196	0.14 (0.11 to 0.17)	3.62336e-18	0.769412
University Degree	28603	2.51% (-4.37% to 9.40%)	0.474413	-1.99% (-2.55% to -1.42%)	7.56008e-12	0.201777
Women (post-menopause)
BMI (kg/m2)	78530	-0.43 (-1.14 to 0.29)	0.239216	1.19 (1.16 to 1.23)	0	9.19327e-06
Cohabiting	78392	1.63% (-4.56% to 7.82%)	0.606035	0.33% (0.01% to 0.64%)	0.0417678	0.680575
Employment: Homemakers vs Employed	25504	-2.54% (-8.33% to 3.25%)	0.389848	0.01% (-0.37% to 0.38%)	0.973594	0.389658
Employment: Out of work due to sickness/disability	24983	0.32% (-4.90% to 5.55%)	0.903204	0.85% (0.54% to 1.16%)	1.00124e-07	0.843483
Employment: Retired vs Employed	27055	3.94% (-2.31% to 10.20%)	0.216638	0.55% (0.13% to 0.97%)	0.0102785	0.288671
Employment: Skilled job	24281	-4.14% (-12.68% to 4.41%)	0.342572	-0.33% (-0.87% to 0.22%)	0.241189	0.383036
Employment: Unemployed vs Employed	23905	-1.14% (-4.09% to 1.81%)	0.450205	0.09% (-0.10% to 0.29%)	0.334327	0.414562
Household Annual Income	27307	-£2063 (-£8346 to £4221)	0.51996	-£996 (-£1391 to -£600)	8.1221e-07	0.739796
Lifetime Smoking*	78541	-0.15 (-0.28 to -0.02)	0.0215849	0.02 (0.01 to 0.03)	7.99208e-10	0.00912533
Own Accommodation Lived In	77900	-0.94% (-4.49% to 2.60%)	0.601474	-0.33% (-0.51% to -0.15%)	0.000277957	0.734241
Poor Health	78553	-1.08% (-6.67% to 4.52%)	0.705867	1.85% (1.57% to 2.14%)	1.29839e-37	0.305247
Risk Taking	76090	-6.33% (-11.49% to -1.17%)	0.0162483	-0.26% (-0.52% to 0.00%)	0.0513924	0.0213674
Smoking Current	78770	-0.08% (-3.74% to 3.57%)	0.96432	-0.03% (-0.22% to 0.15%)	0.716375	0.979188
Townsend Deprivation Index (TDI) at Recruitment	78731	-0.32 (-0.69 to 0.05)	0.0904745	0.04 (0.02 to 0.06)	1.94867e-05	0.0566968
University Degree	61284	-2.00% (-9.34% to 5.34%)	0.593844	-1.34% (-1.74% to -0.95%)	2.90947e-11	0.861941
*an index capturing initation, heaviness and duration, detailed in Supplementary Information

### Sheet: Supplementary Table 2
Drug name	UK Biobank treatment code	Oestrogen/Testosterone
Methyltestosterone product	1140857656	Testosterone
Virormone-oral 5mg tablet	1140857668	Testosterone
Oestradiol 25mg implant 36 week	1140857690	Oestrogen
Oestradiol 1mg/1ml injection	1140857700	Oestrogen
Oestriol 250micrograms tablet	1140857706	Oestrogen
Quinestradol	1140857708	Oestrogen
Virormone 10mg/1ml injection	1140857736	Testosterone
Testotop tts 15mg transdermal patch	1140864502	Testosterone
Yohimbine/pemoline/methyltestosterone	1140865136	Testosterone
Climaval 1mg tablet	1140868372	Oestrogen
Oestriol product	1140868400	Oestrogen
Conjugated oestrogens	1140868406	Oestrogen
Premarin 625micrograms tablet	1140868408	Oestrogen
Piperazine oestrone sulphate	1140868420	Oestrogen
Harmogen 1.5mg tablet	1140868422	Oestrogen
Ethinyloestradiol	1140868446	Oestrogen
Oestradiol product	1140868456	Oestrogen
Hormonin tablet	1140868458	Oestrogen
Progynova 1mg tablet	1140868460	Oestrogen
Estrapak 50micrograms/1mg patch+tablet	1140868470	Oestrogen
Vagifem 25mcg pessary	1140868472	Oestrogen
Tibolone	1140868482	Oestrogen
Cyclo-progynova 1mg tablet	1140868508	Oestrogen
Syntex menophase tablet	1140868512	Oestrogen
Trisequens tablet	1140868514	Oestrogen
Nuvelle tablet	1140868518	Oestrogen
Estracombi tts patch	1140868520	Oestrogen
Androcur 50mg tablet	1140868524	Oestrogen
Mesterolone	1140868526	Testosterone
Pro-viron 25mg tablet	1140868528	Testosterone
Testosterone product	1140868532	Testosterone
Primoteston depot 250mg/1ml oily injection	1140868534	Testosterone
Restandol 40mg capsule	1140868536	Testosterone
Oestrogen product	1140884622	Oestrogen
Testoderm 6mg/24hours transdermal patch	1141166354	Testosterone
Virormone 5mg/24hours transdermal patch	1141171610	Testosterone
Ethinylestradiol+norgestimate 35mcg/250mcg tablet	1141181204	Oestrogen
Ethinylestradiol product	1141181218	Oestrogen
Ethinylestradiol	1141181220	Oestrogen
Ethinylestradiol+levonorgestrel 30mcg/150mcg tablet	1141181240	Oestrogen
Ethinylestradiol+desogestrel 20mcg/150mcg tablet	1141181286	Oestrogen
Ethinylestradiol+norethisterone acetate 20mcg/1mg tablet	1141181298	Oestrogen
Ethinylestradiol+gestodene 20micrograms/75micrograms tablet	1141181306	Oestrogen
Estriol product	1141181594	Oestrogen
Estradiol product	1141181700	Oestrogen
Estradiol+norethisterone acetate 1mg/0.5mg tablet	1141181818	Oestrogen
Conjugated oestrogens 0.3mg / medroxyprogesterone 1.5mg tab	1141190580	Oestrogen
Testogel 50mg gel 5g sachet	1141193272	Testosterone
Estradot 25micrograms patch	1141202030	Oestrogen

### Sheet: Supplementary Table 3
Exposure	Group	Split	SNPs	Sample size	r2
Albumin	Men	1	42	72993	0.0243381
Albumin	Men	2	46	72882	0.0249481
Albumin	Women	1	39	72993	0.0242886
Albumin	Women	2	43	72882	0.022027
Albumin	Women, adjusted	1	39	72993	0.0243655
Albumin	Women, adjusted	2	45	72882	0.0218858
Albumin	Women, post-menopause only	1	23	48380	0.0183093
Albumin	Women, post-menopause only	2	30	48575	0.0182068
Albumin	Women, post-menopause only, adjusted	1	23	48380	0.0183389
Albumin	Women, post-menopause only, adjusted	2	30	48575	0.0182109
Albumin	Women, pre-menopause only	1	7	16589	0.00944058
Albumin	Women, pre-menopause only	2	7	16454	0.0112561
Bioavailable Testosterone	Men	1	41	60949	0.0328269
Bioavailable Testosterone	Men	2	40	60929	0.0348341
Bioavailable Testosterone	Women	1	49	60949	0.00531998
Bioavailable Testosterone	Women	2	20	60929	0.00974372
Bioavailable Testosterone	Women, adjusted	1	50	60949	0.00495154
Bioavailable Testosterone	Women, adjusted	2	20	60929	0.00974317
Bioavailable Testosterone	Women, post-menopause only	1	75	39434	0.000357
Bioavailable Testosterone	Women, post-menopause only	2	5	39453	0.00405894
Bioavailable Testosterone	Women, post-menopause only, adjusted	1	76	39434	0.000397077
Bioavailable Testosterone	Women, post-menopause only, adjusted	2	5	39453	0.00405913
Bioavailable Testosterone	Women, pre-menopause only	1	6	15027	0.00711759
Bioavailable Testosterone	Women, pre-menopause only	2	7	14960	0.00650063
Free Testosterone	Men	1	40	60949	0.0337902
Free Testosterone	Men	2	38	60929	0.0336667
Free Testosterone	Women	1	36	60949	0.00632983
Free Testosterone	Women	2	20	60929	0.00976124
Free Testosterone	Women, adjusted	1	35	60949	0.00646878
Free Testosterone	Women, adjusted	2	21	60929	0.0102438
Free Testosterone	Women, post-menopause only	1	47	39434	0.000479602
Free Testosterone	Women, post-menopause only	2	6	39453	0.00485152
Free Testosterone	Women, post-menopause only, adjusted	1	47	39434	0.000476096
Free Testosterone	Women, post-menopause only, adjusted	2	6	39453	0.00485253
Free Testosterone	Women, pre-menopause only	1	5	15027	0.00830276
Free Testosterone	Women, pre-menopause only	2	4	14960	0.00780126
SHBG	Men	1	101	72249	0.097158
SHBG	Men	2	93	72174	0.0963732
SHBG	Women	1	77	72249	0.0599637
SHBG	Women	2	70	72174	0.0627443
SHBG	Women, adjusted	1	78	72249	0.0589845
SHBG	Women, adjusted	2	70	72174	0.0627801
SHBG	Women, post-menopause only	1	56	47928	0.0661936
SHBG	Women, post-menopause only	2	45	48168	0.0629118
SHBG	Women, post-menopause only, adjusted	1	56	47928	0.0660669
SHBG	Women, post-menopause only, adjusted	2	45	48168	0.0629055
SHBG	Women, pre-menopause only	1	14	16377	0.0529377
SHBG	Women, pre-menopause only	2	18	16230	0.0546892
Total Testosterone	Men	1	70	67387	0.0683394
Total Testosterone	Men	2	66	67314	0.0661508
Total Testosterone	Women	1	29	67387	0.0107772
Total Testosterone	Women	2	26	67314	0.012416
Total Testosterone	Women, adjusted	1	29	67387	0.0107956
Total Testosterone	Women, adjusted	2	26	67314	0.0125783
Total Testosterone	Women, post-menopause only	1	22	43500	0.0029674
Total Testosterone	Women, post-menopause only	2	10	43456	0.00495476
Total Testosterone	Women, post-menopause only, adjusted	1	21	43500	0.00294166
Total Testosterone	Women, post-menopause only, adjusted	2	10	43456	0.00418565
Total Testosterone	Women, pre-menopause only	1	9	16731	0.00747418
Total Testosterone	Women, pre-menopause only	2	4	16648	0.0101547

### Sheet: Supplementary Table 4
Exposure	Group	Split	SNP	Effect Allele	Other Allele	EAF	Beta	SE	P	Units	Exposure SD
Albumin	Men	1	rs10419198	T	C	0.250404	-0.214823	0.0142777	3.66473e-51	g/L	3.69402
Albumin	Men	1	rs10801569	A	G	0.261936	0.0890644	0.0149103	2.32435e-09	g/L	3.69402
Albumin	Men	1	rs1128249	T	G	0.392812	-0.0809242	0.012662	1.64689e-10	g/L	3.69402
Albumin	Men	1	rs114949263	C	T	0.1114	0.140993	0.0196502	7.22316e-13	g/L	3.69402
Albumin	Men	1	rs115470767	T	C	0.022117	-0.245646	0.0421416	5.57399e-09	g/L	3.69402
Albumin	Men	1	rs11589479	A	G	0.165476	0.117001	0.016636	2.02138e-12	g/L	3.69402
Albumin	Men	1	rs116268808	T	C	0.046098	-0.174652	0.0297092	4.13457e-09	g/L	3.69402
Albumin	Men	1	rs12592002	G	C	0.558357	0.0686641	0.0124783	3.74061e-08	g/L	3.69402
Albumin	Men	1	rs1260326	C	T	0.606526	-0.204691	0.0126528	7.26571e-59	g/L	3.69402
Albumin	Men	1	rs12881869	T	C	0.070578	-0.145342	0.0240561	1.5241e-09	g/L	3.69402
Albumin	Men	1	rs12924886	T	A	0.189496	0.0863762	0.0158357	4.91044e-08	g/L	3.69402
Albumin	Men	1	rs12949906	G	A	0.655135	0.0789916	0.01302	1.30368e-09	g/L	3.69402
Albumin	Men	1	rs13107325	T	C	0.075286	-0.211188	0.0234629	2.23807e-19	g/L	3.69402
Albumin	Men	1	rs13108218	G	A	0.618659	-0.111025	0.0128087	4.40022e-18	g/L	3.69402
Albumin	Men	1	rs139974673	C	T	0.024996	0.403945	0.03969	2.49897e-24	g/L	3.69402
Albumin	Men	1	rs141783576	C	G	0.072696	0.140244	0.0241577	6.423e-09	g/L	3.69402
Albumin	Men	1	rs1639895	T	C	0.291222	-0.0802799	0.0145211	3.2298e-08	g/L	3.69402
Albumin	Men	1	rs17580	A	T	0.048974	0.289222	0.0286035	4.91664e-24	g/L	3.69402
Albumin	Men	1	rs1801282	G	C	0.120512	-0.113126	0.0189158	2.2245e-09	g/L	3.69402
Albumin	Men	1	rs1926736	G	A	0.621223	0.0748242	0.0127001	3.82422e-09	g/L	3.69402
Albumin	Men	1	rs1962833	A	G	0.534957	-0.109954	0.0123898	7.02115e-19	g/L	3.69402
Albumin	Men	1	rs2126263	A	G	0.899039	0.155977	0.0206832	4.65519e-14	g/L	3.69402
Albumin	Men	1	rs2287322	G	A	0.222201	0.159957	0.014855	4.88058e-27	g/L	3.69402
Albumin	Men	1	rs2811289	A	G	0.468163	-0.0751668	0.0123767	1.25347e-09	g/L	3.69402
Albumin	Men	1	rs28367771	T	G	0.048864	-0.180855	0.0291774	5.70175e-10	g/L	3.69402
Albumin	Men	1	rs28802056	T	C	0.092435	0.118637	0.0214414	3.14654e-08	g/L	3.69402
Albumin	Men	1	rs28929474	T	C	0.020195	0.713129	0.0438365	1.66707e-59	g/L	3.69402
Albumin	Men	1	rs3741414	T	C	0.245364	-0.0992842	0.0143901	5.21933e-12	g/L	3.69402
Albumin	Men	1	rs3812049	G	C	0.741324	0.0830331	0.014134	4.23594e-09	g/L	3.69402
Albumin	Men	1	rs390801	C	T	0.264034	0.0780445	0.0140321	2.66923e-08	g/L	3.69402
Albumin	Men	1	rs392794	T	C	0.746964	0.0822766	0.0149638	3.83305e-08	g/L	3.69402
Albumin	Men	1	rs4258576	G	A	0.502033	0.0794598	0.0125728	2.61603e-10	g/L	3.69402
Albumin	Men	1	rs45512696	T	C	0.174419	0.214202	0.0162776	1.50452e-39	g/L	3.69402
Albumin	Men	1	rs4983498	A	G	0.55044	0.115706	0.0144639	1.24783e-15	g/L	3.69402
Albumin	Men	1	rs5985499	G	A	0.389585	-0.0654821	0.00895608	2.64238e-13	g/L	3.69402
Albumin	Men	1	rs631695	G	T	0.581225	0.0713465	0.0124899	1.11436e-08	g/L	3.69402
Albumin	Men	1	rs7137828	T	C	0.515405	0.0778276	0.0123875	3.3263e-10	g/L	3.69402
Albumin	Men	1	rs74735576	A	G	0.015644	0.338638	0.0496708	9.25434e-12	g/L	3.69402
Albumin	Men	1	rs77542162	G	A	0.023014	-0.519442	0.0412866	2.67349e-36	g/L	3.69402
Albumin	Men	1	rs8041057	T	C	0.714881	-0.0788492	0.0136955	8.54664e-09	g/L	3.69402
Albumin	Men	1	rs8103728	G	C	0.669337	-0.0878754	0.0131208	2.12143e-11	g/L	3.69402
Albumin	Men	1	rs9903204	A	G	0.226157	-0.0973678	0.0147691	4.31986e-11	g/L	3.69402
Albumin	Men	2	rs10004084	C	T	0.166628	0.0921286	0.016669	3.2586e-08	g/L	3.69402
Albumin	Men	2	rs10419198	T	C	0.250387	-0.181027	0.0142486	5.55427e-37	g/L	3.69402
Albumin	Men	2	rs10740131	T	A	0.472321	-0.0902337	0.0124288	3.86949e-13	g/L	3.69402
Albumin	Men	2	rs10828249	A	G	0.341375	-0.075456	0.0130465	7.311e-09	g/L	3.69402
Albumin	Men	2	rs11264233	A	G	0.490645	0.0782951	0.0123652	2.42174e-10	g/L	3.69402
Albumin	Men	2	rs114949263	C	T	0.111246	0.165196	0.0197815	6.76673e-17	g/L	3.69402
Albumin	Men	2	rs11589479	A	G	0.164918	0.119224	0.016673	8.63225e-13	g/L	3.69402
Albumin	Men	2	rs11656541	C	G	0.654791	0.0825505	0.0130671	2.65947e-10	g/L	3.69402
Albumin	Men	2	rs11715234	A	C	0.075538	-0.157798	0.0234923	1.85492e-11	g/L	3.69402
Albumin	Men	2	rs12313762	T	C	0.241283	-0.0895692	0.0144572	5.81099e-10	g/L	3.69402
Albumin	Men	2	rs1260326	C	T	0.608517	-0.184037	0.0126709	8.49034e-48	g/L	3.69402
Albumin	Men	2	rs12692738	C	T	0.226699	-0.111908	0.0149082	6.07416e-14	g/L	3.69402
Albumin	Men	2	rs13135092	G	A	0.084289	-0.163265	0.0224195	3.28232e-13	g/L	3.69402
Albumin	Men	2	rs138833981	G	C	0.015939	-0.295295	0.0502008	4.04661e-09	g/L	3.69402
Albumin	Men	2	rs139278099	T	C	0.041132	0.194642	0.0313166	5.12273e-10	g/L	3.69402
Albumin	Men	2	rs139974673	C	T	0.024958	0.466896	0.0397936	8.64023e-32	g/L	3.69402
Albumin	Men	2	rs149131600	T	C	0.175895	0.209597	0.0162937	7.20594e-38	g/L	3.69402
Albumin	Men	2	rs17075	A	G	0.55816	0.104592	0.0124978	5.81917e-17	g/L	3.69402
Albumin	Men	2	rs17138358	C	G	0.396544	0.0726537	0.0126646	9.6508e-09	g/L	3.69402
Albumin	Men	2	rs17580	A	T	0.049103	0.275413	0.0287077	8.49831e-22	g/L	3.69402
Albumin	Men	2	rs28507905	T	C	0.102394	-0.111912	0.0204992	4.77921e-08	g/L	3.69402
Albumin	Men	2	rs28929474	T	C	0.020077	0.716919	0.0442051	3.76151e-59	g/L	3.69402
Albumin	Men	2	rs2943650	T	C	0.645737	0.106481	0.012942	1.91076e-16	g/L	3.69402
Albumin	Men	2	rs30532	T	C	0.466286	0.129834	0.0123834	1.01762e-25	g/L	3.69402
Albumin	Men	2	rs34179415	G	A	0.254384	0.0834319	0.0142589	4.87993e-09	g/L	3.69402
Albumin	Men	2	rs35184688	C	G	0.226488	-0.0995723	0.0148211	1.83882e-11	g/L	3.69402
Albumin	Men	2	rs35921705	C	T	0.245587	-0.104072	0.0145487	8.46831e-13	g/L	3.69402
Albumin	Men	2	rs3740688	T	G	0.54343	0.0776407	0.0124632	4.6764e-10	g/L	3.69402
Albumin	Men	2	rs4650994	A	G	0.532723	0.0681741	0.0124276	4.11832e-08	g/L	3.69402
Albumin	Men	2	rs59950280	A	G	0.334136	0.096048	0.0133146	5.44376e-13	g/L	3.69402
Albumin	Men	2	rs6601299	C	T	0.898139	0.156916	0.0204735	1.79744e-14	g/L	3.69402
Albumin	Men	2	rs6697515	G	A	0.341528	0.0782805	0.0132948	3.9077e-09	g/L	3.69402
Albumin	Men	2	rs67556103	C	A	0.486967	0.0689102	0.0124214	2.89453e-08	g/L	3.69402
Albumin	Men	2	rs7059210	A	G	0.394829	-0.0560687	0.00898729	4.41318e-10	g/L	3.69402
Albumin	Men	2	rs71420186	A	G	0.06837	-0.145981	0.0247012	3.42368e-09	g/L	3.69402
Albumin	Men	2	rs72647036	G	A	0.020672	-0.293087	0.0441899	3.30175e-11	g/L	3.69402
Albumin	Men	2	rs7309685	G	A	0.342614	-0.0784821	0.0129805	1.48345e-09	g/L	3.69402
Albumin	Men	2	rs7410845	G	C	0.674508	-0.0810207	0.0134345	1.63157e-09	g/L	3.69402
Albumin	Men	2	rs75485436	A	G	0.01693	0.270863	0.0478714	1.53024e-08	g/L	3.69402
Albumin	Men	2	rs76730881	A	C	0.223758	-0.0956971	0.0151539	2.70136e-10	g/L	3.69402
Albumin	Men	2	rs7734476	A	G	0.548074	0.0741486	0.0124563	2.63756e-09	g/L	3.69402
Albumin	Men	2	rs77542162	G	A	0.023072	-0.505912	0.0412761	1.54523e-34	g/L	3.69402
Albumin	Men	2	rs8065251	A	G	0.219778	0.181155	0.0149375	7.54908e-34	g/L	3.69402
Albumin	Men	2	rs8182472	C	T	0.120247	0.111203	0.0190717	5.51669e-09	g/L	3.69402
Albumin	Men	2	rs9700627	A	G	0.621619	0.0780048	0.0127583	9.71378e-10	g/L	3.69402
Albumin	Men	2	rs9704692	T	C	0.464857	0.0707832	0.0126182	2.02781e-08	g/L	3.69402
Albumin	Women	1	rs1030098	C	T	0.380626	0.0704018	0.012588	2.23474e-08	g/L	0.637807
Albumin	Women	1	rs10419198	T	C	0.251362	-0.172146	0.0140726	2.0789e-34	g/L	0.637807
Albumin	Women	1	rs10422861	T	C	0.667142	-0.0924734	0.0129238	8.35027e-13	g/L	0.637807
Albumin	Women	1	rs10800573	G	A	0.313988	-0.0770102	0.0131751	5.06167e-09	g/L	0.637807
Albumin	Women	1	rs11078597	C	T	0.185661	0.171219	0.0156316	6.40063e-28	g/L	0.637807
Albumin	Women	1	rs11589479	A	G	0.162887	0.105409	0.0164986	1.67011e-10	g/L	0.637807
Albumin	Women	1	rs115946508	A	C	0.111526	0.162573	0.0195027	7.68961e-17	g/L	0.637807
Albumin	Women	1	rs11621145	A	G	0.655123	-0.0830621	0.0135985	1.00773e-09	g/L	0.637807
Albumin	Women	1	rs11764965	T	A	0.483991	-0.0886802	0.012217	3.90672e-13	g/L	0.637807
Albumin	Women	1	rs12357321	A	G	0.314382	-0.0742044	0.0132665	2.22708e-08	g/L	0.637807
Albumin	Women	1	rs1260326	C	T	0.608464	-0.136293	0.012427	5.47722e-28	g/L	0.637807
Albumin	Women	1	rs13108218	G	A	0.618111	-0.136266	0.0126453	4.46805e-27	g/L	0.637807
Albumin	Women	1	rs13389219	T	C	0.393728	-0.0772099	0.0124364	5.35336e-10	g/L	0.637807
Albumin	Women	1	rs139097404	C	T	0.023069	0.401349	0.0409991	1.25264e-22	g/L	0.637807
Albumin	Women	1	rs139278099	T	C	0.041466	0.199377	0.0307767	9.28356e-11	g/L	0.637807
Albumin	Women	1	rs1497406	G	A	0.582009	0.069792	0.0123227	1.48148e-08	g/L	0.637807
Albumin	Women	1	rs1688043	T	C	0.934354	0.361397	0.024583	6.34269e-49	g/L	0.637807
Albumin	Women	1	rs17580	A	T	0.04892	0.246305	0.0282036	2.47774e-18	g/L	0.637807
Albumin	Women	1	rs183181489	C	T	0.240529	-0.0926321	0.0144924	1.63975e-10	g/L	0.637807
Albumin	Women	1	rs268793	G	T	0.535894	-0.0987296	0.0122455	7.4737e-16	g/L	0.637807
Albumin	Women	1	rs2694917	C	T	0.195341	0.0848496	0.0154099	3.66714e-08	g/L	0.637807
Albumin	Women	1	rs28929474	T	C	0.02036	0.657649	0.0431999	2.47369e-52	g/L	0.637807
Albumin	Women	1	rs340019	A	G	0.579916	0.0712696	0.0123971	8.98297e-09	g/L	0.637807
Albumin	Women	1	rs34042070	G	C	0.186863	0.0881336	0.0157065	2.00833e-08	g/L	0.637807
Albumin	Women	1	rs34284056	A	C	0.278129	0.0834424	0.0136378	9.44812e-10	g/L	0.637807
Albumin	Women	1	rs3859570	C	T	0.426488	-0.0772146	0.0124847	6.22058e-10	g/L	0.637807
Albumin	Women	1	rs4841132	G	A	0.908104	0.143922	0.0211494	1.01038e-11	g/L	0.637807
Albumin	Women	1	rs4886555	T	C	0.267259	-0.10786	0.013802	5.50464e-15	g/L	0.637807
Albumin	Women	1	rs56406311	T	C	0.38776	0.0864833	0.0125803	6.22066e-12	g/L	0.637807
Albumin	Women	1	rs59104589	T	C	0.360345	-0.0890431	0.0126719	2.113e-12	g/L	0.637807
Albumin	Women	1	rs7120413	G	A	0.320119	-0.0792658	0.0134256	3.54622e-09	g/L	0.637807
Albumin	Women	1	rs72649167	A	G	0.024896	-0.316607	0.0390429	5.09509e-16	g/L	0.637807
Albumin	Women	1	rs72697299	T	C	0.18056	0.0960097	0.0159558	1.77428e-09	g/L	0.637807
Albumin	Women	1	rs72959041	A	G	0.050233	0.159508	0.0283346	1.80793e-08	g/L	0.637807
Albumin	Women	1	rs75592015	C	T	0.05888	0.144538	0.0261995	3.45183e-08	g/L	0.637807
Albumin	Women	1	rs75702986	A	G	0.188066	0.159655	0.0157338	3.40789e-24	g/L	0.637807
Albumin	Women	1	rs77542162	G	A	0.022701	-0.467132	0.0409185	3.47253e-30	g/L	0.637807
Albumin	Women	1	rs77849807	G	A	0.015695	0.280208	0.0489909	1.0678e-08	g/L	0.637807
Albumin	Women	1	rs9272677	A	C	0.149377	-0.125618	0.0201126	4.21808e-10	g/L	0.637807
Albumin	Women	2	rs10419198	T	C	0.249139	-0.198671	0.0140115	1.23352e-45	g/L	0.637807
Albumin	Women	2	rs10873301	T	G	0.305455	-0.0772634	0.0132147	5.01189e-09	g/L	0.637807
Albumin	Women	2	rs11078597	C	T	0.186829	0.158418	0.0155556	2.33786e-24	g/L	0.637807
Albumin	Women	2	rs11206374	A	G	0.225654	-0.0863081	0.0144593	2.38658e-09	g/L	0.637807
Albumin	Women	2	rs114113354	G	A	0.260395	0.0770918	0.0138322	2.49876e-08	g/L	0.637807
Albumin	Women	2	rs114949263	C	T	0.110797	0.146858	0.0193132	2.87065e-14	g/L	0.637807
Albumin	Women	2	rs11589479	A	G	0.162801	0.119739	0.016336	2.3056e-13	g/L	0.637807
Albumin	Women	2	rs11730491	T	G	0.16829	0.0979714	0.0163193	1.93219e-09	g/L	0.637807
Albumin	Women	2	rs11855220	G	C	0.34588	0.0785464	0.0127809	7.9658e-10	g/L	0.637807
Albumin	Women	2	rs12277078	T	G	0.217503	0.0807623	0.0147505	4.36958e-08	g/L	0.637807
Albumin	Women	2	rs1229492	C	T	0.73629	-0.0802259	0.0138105	6.28279e-09	g/L	0.637807
Albumin	Women	2	rs1260326	C	T	0.608089	-0.128102	0.0124111	5.62965e-25	g/L	0.637807
Albumin	Women	2	rs12603330	A	T	0.227255	-0.106598	0.0144173	1.42738e-13	g/L	0.637807
Albumin	Women	2	rs12710562	G	A	0.182841	0.0960458	0.0157414	1.05092e-09	g/L	0.637807
Albumin	Women	2	rs12881869	T	C	0.071833	-0.173487	0.023482	1.4896e-13	g/L	0.637807
Albumin	Women	2	rs13389219	T	C	0.393426	-0.0681594	0.0123897	3.77011e-08	g/L	0.637807
Albumin	Women	2	rs139974673	C	T	0.025435	0.399986	0.0384523	2.42441e-25	g/L	0.637807
Albumin	Women	2	rs17036326	G	A	0.121572	-0.147742	0.0184314	1.09443e-15	g/L	0.637807
Albumin	Women	2	rs17580	A	T	0.048428	0.244574	0.0282448	4.75586e-18	g/L	0.637807
Albumin	Women	2	rs200241668	C	G	0.366392	0.0883436	0.0125722	2.11172e-12	g/L	0.637807
Albumin	Women	2	rs2018519	C	T	0.182539	0.212135	0.0157035	1.38816e-41	g/L	0.637807
Albumin	Women	2	rs2638315	C	G	0.181593	0.109522	0.0156689	2.75339e-12	g/L	0.637807
Albumin	Women	2	rs2820446	G	C	0.299987	-0.0914394	0.0131556	3.63718e-12	g/L	0.637807
Albumin	Women	2	rs28929474	T	C	0.020598	0.659041	0.0426374	6.78088e-54	g/L	0.637807
Albumin	Women	2	rs34284056	A	C	0.27803	0.0757874	0.0135307	2.12941e-08	g/L	0.637807
Albumin	Women	2	rs353623	A	G	0.318545	-0.0747455	0.0129754	8.38381e-09	g/L	0.637807
Albumin	Women	2	rs3740688	T	G	0.543123	0.0750894	0.0121676	6.77486e-10	g/L	0.637807
Albumin	Women	2	rs4500785	G	C	0.101096	-0.131732	0.0200544	5.07451e-11	g/L	0.637807
Albumin	Women	2	rs4661712	A	G	0.593358	0.0759482	0.0123029	6.69235e-10	g/L	0.637807
Albumin	Women	2	rs470926	G	A	0.533665	-0.0934257	0.0120772	1.02829e-14	g/L	0.637807
Albumin	Women	2	rs4841133	G	A	0.906863	0.190266	0.0208222	6.38237e-20	g/L	0.637807
Albumin	Women	2	rs56087297	G	A	0.281465	0.0846117	0.0134507	3.16434e-10	g/L	0.637807
Albumin	Women	2	rs59916403	T	G	0.353694	-0.0707517	0.0126642	2.31361e-08	g/L	0.637807
Albumin	Women	2	rs59950280	A	G	0.331268	0.123773	0.0130227	2.01197e-21	g/L	0.637807
Albumin	Women	2	rs7012891	C	T	0.233908	0.0857597	0.0142509	1.76755e-09	g/L	0.637807
Albumin	Women	2	rs7258465	C	T	0.346851	-0.0953157	0.0126513	4.91851e-14	g/L	0.637807
Albumin	Women	2	rs72647039	T	C	0.020962	-0.361129	0.0429003	3.83404e-17	g/L	0.637807
Albumin	Women	2	rs7492292	C	T	0.427924	-0.111767	0.0140304	1.63814e-15	g/L	0.637807
Albumin	Women	2	rs76539714	G	A	0.225936	-0.0912393	0.0145633	3.72788e-10	g/L	0.637807
Albumin	Women	2	rs77542162	G	A	0.023365	-0.587209	0.0400736	1.28399e-48	g/L	0.637807
Albumin	Women	2	rs77849807	G	A	0.01603	0.347838	0.048151	5.05174e-13	g/L	0.637807
Albumin	Women	2	rs915894	G	T	0.397524	-0.0768259	0.0123829	5.49783e-10	g/L	0.637807
Albumin	Women	2	rs9392504	A	G	0.54122	-0.0749579	0.0121775	7.48682e-10	g/L	0.637807
Albumin	Women, adjusted	1	rs1030098	C	T	0.380626	0.0723162	0.0125256	7.76546e-09	g/L	0.637807
Albumin	Women, adjusted	1	rs10419198	T	C	0.251362	-0.172392	0.0140026	7.86199e-35	g/L	0.637807
Albumin	Women, adjusted	1	rs10422861	T	C	0.667142	-0.0948818	0.0128598	1.60479e-13	g/L	0.637807
Albumin	Women, adjusted	1	rs10800573	G	A	0.313988	-0.0764078	0.0131096	5.59663e-09	g/L	0.637807
Albumin	Women, adjusted	1	rs11078597	C	T	0.185661	0.170302	0.0155538	6.70212e-28	g/L	0.637807
Albumin	Women, adjusted	1	rs11589479	A	G	0.162887	0.104274	0.0164167	2.12945e-10	g/L	0.637807
Albumin	Women, adjusted	1	rs115946508	A	C	0.111526	0.161371	0.0194058	9.12847e-17	g/L	0.637807
Albumin	Women, adjusted	1	rs11621145	A	G	0.655123	-0.0820793	0.0135305	1.30937e-09	g/L	0.637807
Albumin	Women, adjusted	1	rs11764965	T	A	0.483991	-0.0880312	0.0121566	4.43969e-13	g/L	0.637807
Albumin	Women, adjusted	1	rs1260326	C	T	0.608464	-0.139205	0.0123654	2.12414e-29	g/L	0.637807
Albumin	Women, adjusted	1	rs13108218	G	A	0.618111	-0.135051	0.012583	7.13884e-27	g/L	0.637807
Albumin	Women, adjusted	1	rs13389219	T	C	0.393728	-0.0783802	0.0123746	2.38951e-10	g/L	0.637807
Albumin	Women, adjusted	1	rs139097404	C	T	0.023069	0.407628	0.0407967	1.65731e-23	g/L	0.637807
Albumin	Women, adjusted	1	rs139278099	T	C	0.041466	0.199558	0.0306237	7.19878e-11	g/L	0.637807
Albumin	Women, adjusted	1	rs1497406	G	A	0.582009	0.0694905	0.0122616	1.45042e-08	g/L	0.637807
Albumin	Women, adjusted	1	rs1688043	T	C	0.934354	0.360078	0.0244608	4.75321e-49	g/L	0.637807
Albumin	Women, adjusted	1	rs17580	A	T	0.04892	0.245042	0.0280626	2.50258e-18	g/L	0.637807
Albumin	Women, adjusted	1	rs183181489	C	T	0.240529	-0.0908934	0.0144207	2.91974e-10	g/L	0.637807
Albumin	Women, adjusted	1	rs1926736	G	A	0.621356	0.0688246	0.0125028	3.69724e-08	g/L	0.637807
Albumin	Women, adjusted	1	rs2432236	A	G	0.539276	-0.0991446	0.0121891	4.15785e-16	g/L	0.637807
Albumin	Women, adjusted	1	rs28929474	T	C	0.02036	0.664048	0.0429859	7.777e-54	g/L	0.637807
Albumin	Women, adjusted	1	rs340019	A	G	0.579916	0.0680048	0.0123357	3.53079e-08	g/L	0.637807
Albumin	Women, adjusted	1	rs34042070	G	C	0.186863	0.0861162	0.0156284	3.58349e-08	g/L	0.637807
Albumin	Women, adjusted	1	rs34284056	A	C	0.278129	0.0816086	0.0135699	1.81064e-09	g/L	0.637807
Albumin	Women, adjusted	1	rs3859570	C	T	0.426488	-0.0778247	0.0124227	3.73504e-10	g/L	0.637807
Albumin	Women, adjusted	1	rs4841132	G	A	0.908104	0.144834	0.0210439	5.88239e-12	g/L	0.637807
Albumin	Women, adjusted	1	rs4886555	T	C	0.267259	-0.106142	0.0137343	1.09041e-14	g/L	0.637807
Albumin	Women, adjusted	1	rs56406311	T	C	0.38776	0.0852189	0.0125178	9.90903e-12	g/L	0.637807
Albumin	Women, adjusted	1	rs59104589	T	C	0.360345	-0.0889588	0.0126083	1.71889e-12	g/L	0.637807
Albumin	Women, adjusted	1	rs7120413	G	A	0.320119	-0.0781523	0.01336	4.92393e-09	g/L	0.637807
Albumin	Women, adjusted	1	rs72649167	A	G	0.024896	-0.3119	0.0388511	9.90049e-16	g/L	0.637807
Albumin	Women, adjusted	1	rs72697299	T	C	0.18056	0.0937156	0.0158763	3.57251e-09	g/L	0.637807
Albumin	Women, adjusted	1	rs72959041	A	G	0.050233	0.161521	0.0281944	1.01124e-08	g/L	0.637807
Albumin	Women, adjusted	1	rs7302925	G	A	0.802893	-0.0843229	0.0152117	2.96837e-08	g/L	0.637807
Albumin	Women, adjusted	1	rs75592015	C	T	0.05888	0.14643	0.0260702	1.94574e-08	g/L	0.637807
Albumin	Women, adjusted	1	rs75702986	A	G	0.188066	0.160952	0.0156556	8.60156e-25	g/L	0.637807
Albumin	Women, adjusted	1	rs77542162	G	A	0.022701	-0.466093	0.0407145	2.41082e-30	g/L	0.637807
Albumin	Women, adjusted	1	rs77849807	G	A	0.015695	0.280166	0.0487489	9.07738e-09	g/L	0.637807
Albumin	Women, adjusted	1	rs9272677	A	C	0.149377	-0.129911	0.0200133	8.51365e-11	g/L	0.637807
Albumin	Women, adjusted	2	rs10419198	T	C	0.249139	-0.199213	0.0139477	2.7989e-46	g/L	0.637807
Albumin	Women, adjusted	2	rs10873301	T	G	0.305455	-0.0773463	0.0131541	4.10229e-09	g/L	0.637807
Albumin	Women, adjusted	2	rs11078597	C	T	0.186829	0.159097	0.0154843	9.16009e-25	g/L	0.637807
Albumin	Women, adjusted	2	rs11206374	A	G	0.225654	-0.086805	0.0143924	1.62638e-09	g/L	0.637807
Albumin	Women, adjusted	2	rs114113354	G	A	0.260395	0.0781684	0.0137684	1.36776e-08	g/L	0.637807
Albumin	Women, adjusted	2	rs114949263	C	T	0.110797	0.146722	0.019225	2.31437e-14	g/L	0.637807
Albumin	Women, adjusted	2	rs11589479	A	G	0.162801	0.12012	0.0162606	1.49974e-13	g/L	0.637807
Albumin	Women, adjusted	2	rs11671863	A	C	0.37867	-0.0953781	0.0127343	6.89482e-14	g/L	0.637807
Albumin	Women, adjusted	2	rs11730491	T	G	0.16829	0.0962789	0.0162444	3.08711e-09	g/L	0.637807
Albumin	Women, adjusted	2	rs11855220	G	C	0.34588	0.0801017	0.0127224	3.05197e-10	g/L	0.637807
Albumin	Women, adjusted	2	rs1229492	C	T	0.73629	-0.0807356	0.0137471	4.28188e-09	g/L	0.637807
Albumin	Women, adjusted	2	rs1260326	C	T	0.608089	-0.132959	0.0123552	5.23802e-27	g/L	0.637807
Albumin	Women, adjusted	2	rs12603330	A	T	0.227255	-0.106097	0.0143512	1.4366e-13	g/L	0.637807
Albumin	Women, adjusted	2	rs12710562	G	A	0.182841	0.0934457	0.0156697	2.46945e-09	g/L	0.637807
Albumin	Women, adjusted	2	rs12881869	T	C	0.071833	-0.171356	0.023374	2.28355e-13	g/L	0.637807
Albumin	Women, adjusted	2	rs13389219	T	C	0.393426	-0.0680958	0.0123327	3.35994e-08	g/L	0.637807
Albumin	Women, adjusted	2	rs139974673	C	T	0.025435	0.408652	0.0382767	1.31461e-26	g/L	0.637807
Albumin	Women, adjusted	2	rs17036326	G	A	0.121572	-0.146742	0.0183463	1.25993e-15	g/L	0.637807
Albumin	Women, adjusted	2	rs17580	A	T	0.048428	0.245483	0.0281148	2.51426e-18	g/L	0.637807
Albumin	Women, adjusted	2	rs200241668	C	G	0.366392	0.087325	0.012514	2.99019e-12	g/L	0.637807
Albumin	Women, adjusted	2	rs2018519	C	T	0.182539	0.210302	0.0156314	2.92381e-41	g/L	0.637807
Albumin	Women, adjusted	2	rs258888	A	T	0.533561	-0.0928	0.0120343	1.2455e-14	g/L	0.637807
Albumin	Women, adjusted	2	rs2638315	C	G	0.181593	0.111553	0.0155968	8.53355e-13	g/L	0.637807
Albumin	Women, adjusted	2	rs2820441	C	A	0.319555	-0.0930587	0.0128686	4.77847e-13	g/L	0.637807
Albumin	Women, adjusted	2	rs28929474	T	C	0.020598	0.65766	0.0424411	3.70158e-54	g/L	0.637807
Albumin	Women, adjusted	2	rs34284056	A	C	0.27803	0.0755798	0.0134688	2.00612e-08	g/L	0.637807
Albumin	Women, adjusted	2	rs353623	A	G	0.318545	-0.0741387	0.0129158	9.45897e-09	g/L	0.637807
Albumin	Women, adjusted	2	rs3740688	T	G	0.543123	0.0740612	0.012112	9.67411e-10	g/L	0.637807
Albumin	Women, adjusted	2	rs4148173	G	A	0.074931	0.128972	0.0230105	2.08352e-08	g/L	0.637807
Albumin	Women, adjusted	2	rs4500785	G	C	0.101096	-0.130161	0.0199628	7.02243e-11	g/L	0.637807
Albumin	Women, adjusted	2	rs4661712	A	G	0.593358	0.0755696	0.0122461	6.78975e-10	g/L	0.637807
Albumin	Women, adjusted	2	rs4841133	G	A	0.906863	0.192004	0.0207269	1.97807e-20	g/L	0.637807
Albumin	Women, adjusted	2	rs56087297	G	A	0.281465	0.0854506	0.013389	1.74619e-10	g/L	0.637807
Albumin	Women, adjusted	2	rs59916403	T	G	0.353694	-0.0696583	0.0126062	3.28141e-08	g/L	0.637807
Albumin	Women, adjusted	2	rs59950280	A	G	0.331268	0.123383	0.012963	1.76391e-21	g/L	0.637807
Albumin	Women, adjusted	2	rs61590344	A	T	0.658403	-0.07332	0.0133869	4.32606e-08	g/L	0.637807
Albumin	Women, adjusted	2	rs7012891	C	T	0.233908	0.0849825	0.0141853	2.08702e-09	g/L	0.637807
Albumin	Women, adjusted	2	rs72647039	T	C	0.020962	-0.353631	0.0427035	1.22065e-16	g/L	0.637807
Albumin	Women, adjusted	2	rs7492292	C	T	0.427924	-0.111437	0.0139662	1.47464e-15	g/L	0.637807
Albumin	Women, adjusted	2	rs76539714	G	A	0.225936	-0.0939733	0.0144969	9.03329e-11	g/L	0.637807
Albumin	Women, adjusted	2	rs77542162	G	A	0.023365	-0.584475	0.0398901	1.30555e-48	g/L	0.637807
Albumin	Women, adjusted	2	rs77849807	G	A	0.01603	0.344299	0.0479292	6.79535e-13	g/L	0.637807
Albumin	Women, adjusted	2	rs915894	G	T	0.397524	-0.078669	0.0123262	1.74495e-10	g/L	0.637807
Albumin	Women, adjusted	2	rs9332795	C	G	0.022318	-0.234487	0.0428538	4.45512e-08	g/L	0.637807
Albumin	Women, adjusted	2	rs9392504	A	G	0.54122	-0.0747355	0.0121219	7.03368e-10	g/L	0.637807
Albumin	Women, post-menopause only	1	rs10422861	T	C	0.667902	-0.0929953	0.0156951	3.12076e-09	g/L	0.655454
Albumin	Women, post-menopause only	1	rs11078597	C	T	0.185488	0.174063	0.0189772	4.6339e-20	g/L	0.655454
Albumin	Women, post-menopause only	1	rs11589479	A	G	0.163039	0.123683	0.0200506	6.89219e-10	g/L	0.655454
Albumin	Women, post-menopause only	1	rs115946508	A	C	0.111715	0.141118	0.0236764	2.51804e-09	g/L	0.655454
Albumin	Women, post-menopause only	1	rs11754333	T	G	0.386777	0.0836714	0.0153299	4.81386e-08	g/L	0.655454
Albumin	Women, post-menopause only	1	rs1260326	C	T	0.610865	-0.154244	0.0150932	1.62281e-24	g/L	0.655454
Albumin	Women, post-menopause only	1	rs13108218	G	A	0.618287	-0.127843	0.015374	9.13407e-17	g/L	0.655454
Albumin	Women, post-menopause only	1	rs139097404	C	T	0.02297	0.398941	0.0499587	1.40049e-15	g/L	0.655454
Albumin	Women, post-menopause only	1	rs149807892	T	C	0.015769	0.396603	0.0604318	5.27998e-11	g/L	0.655454
Albumin	Women, post-menopause only	1	rs1688043	T	C	0.934398	0.373279	0.0298805	8.2143e-36	g/L	0.655454
Albumin	Women, post-menopause only	1	rs17580	A	T	0.049042	0.238053	0.0342011	3.39332e-12	g/L	0.655454
Albumin	Women, post-menopause only	1	rs2335534	A	G	0.178725	-0.192549	0.0194478	4.1291e-23	g/L	0.655454
Albumin	Women, post-menopause only	1	rs28929474	T	C	0.019975	0.667579	0.0528525	1.42488e-36	g/L	0.655454
Albumin	Women, post-menopause only	1	rs3134986	T	C	0.289776	-0.115343	0.0173995	3.37743e-11	g/L	0.655454
Albumin	Women, post-menopause only	1	rs34058374	A	G	0.516437	-0.0956864	0.0147878	9.75944e-11	g/L	0.655454
Albumin	Women, post-menopause only	1	rs34284056	A	C	0.278698	0.0914893	0.0165525	3.25346e-08	g/L	0.655454
Albumin	Women, post-menopause only	1	rs4841132	G	A	0.908079	0.153983	0.0256584	1.9578e-09	g/L	0.655454
Albumin	Women, post-menopause only	1	rs4886555	T	C	0.2664	-0.0979238	0.0167527	5.05793e-09	g/L	0.655454
Albumin	Women, post-menopause only	1	rs55633823	T	C	0.253314	-0.0999583	0.0170918	4.96565e-09	g/L	0.655454
Albumin	Women, post-menopause only	1	rs62193162	A	T	0.362004	-0.106098	0.0153541	4.84392e-12	g/L	0.655454
Albumin	Women, post-menopause only	1	rs72649167	A	G	0.024804	-0.320323	0.0473929	1.39061e-11	g/L	0.655454
Albumin	Women, post-menopause only	1	rs75702986	A	G	0.188326	0.168348	0.0191023	1.21873e-18	g/L	0.655454
Albumin	Women, post-menopause only	1	rs77542162	G	A	0.022752	-0.467804	0.04953	3.55873e-21	g/L	0.655454
Albumin	Women, post-menopause only	2	rs10419198	T	C	0.247826	-0.187166	0.0169668	2.69908e-28	g/L	0.655454
Albumin	Women, post-menopause only	2	rs11078597	C	T	0.186706	0.154169	0.0188202	2.57612e-16	g/L	0.655454
Albumin	Women, post-menopause only	2	rs114113354	G	A	0.259556	0.098722	0.0167595	3.85005e-09	g/L	0.655454
Albumin	Women, post-menopause only	2	rs115946508	A	C	0.110921	0.158643	0.0233724	1.13997e-11	g/L	0.655454
Albumin	Women, post-menopause only	2	rs11656541	C	G	0.653114	0.0853332	0.0154081	3.05589e-08	g/L	0.655454
Albumin	Women, post-menopause only	2	rs11855220	G	C	0.344537	0.0914181	0.0155045	3.719e-09	g/L	0.655454
Albumin	Women, post-menopause only	2	rs1260326	C	T	0.610704	-0.138154	0.0150164	3.57259e-20	g/L	0.655454
Albumin	Women, post-menopause only	2	rs12881869	T	C	0.070991	-0.196397	0.0285903	6.44914e-12	g/L	0.655454
Albumin	Women, post-menopause only	2	rs12979722	A	C	0.88598	0.126833	0.0231565	4.32085e-08	g/L	0.655454
Albumin	Women, post-menopause only	2	rs139974673	C	T	0.024865	0.383874	0.0470202	3.24047e-16	g/L	0.655454
Albumin	Women, post-menopause only	2	rs17036326	G	A	0.121618	-0.175697	0.0223036	3.33949e-15	g/L	0.655454
Albumin	Women, post-menopause only	2	rs17580	A	T	0.048205	0.255855	0.0343204	8.9939e-14	g/L	0.655454
Albumin	Women, post-menopause only	2	rs2018519	C	T	0.183111	0.201034	0.0189606	2.89429e-26	g/L	0.655454
Albumin	Women, post-menopause only	2	rs2638315	C	G	0.181577	0.111288	0.0189367	4.18165e-09	g/L	0.655454
Albumin	Women, post-menopause only	2	rs2820441	C	A	0.320777	-0.10054	0.0156443	1.30471e-10	g/L	0.655454
Albumin	Women, post-menopause only	2	rs28929474	T	C	0.020584	0.686374	0.0515966	2.23263e-40	g/L	0.655454
Albumin	Women, post-menopause only	2	rs353617	A	G	0.216528	-0.100225	0.0177954	1.78056e-08	g/L	0.655454
Albumin	Women, post-menopause only	2	rs55701306	T	C	0.056731	-0.173543	0.0317668	4.68073e-08	g/L	0.655454
Albumin	Women, post-menopause only	2	rs59950280	A	G	0.332306	0.113083	0.0157146	6.19835e-13	g/L	0.655454
Albumin	Women, post-menopause only	2	rs628401	A	G	0.522531	-0.0988833	0.0146296	1.38827e-11	g/L	0.655454
Albumin	Women, post-menopause only	2	rs6595460	G	A	0.5458	0.0833563	0.0146943	1.40567e-08	g/L	0.655454
Albumin	Women, post-menopause only	2	rs7012891	C	T	0.234257	0.0998702	0.0172535	7.1059e-09	g/L	0.655454
Albumin	Women, post-menopause only	2	rs7074440	A	G	0.298829	0.0938669	0.0160243	4.69083e-09	g/L	0.655454
Albumin	Women, post-menopause only	2	rs7258465	C	T	0.345497	-0.102625	0.0153301	2.16638e-11	g/L	0.655454
Albumin	Women, post-menopause only	2	rs72647039	T	C	0.021068	-0.302391	0.051916	5.72425e-09	g/L	0.655454
Albumin	Women, post-menopause only	2	rs7494162	G	A	0.444734	-0.143392	0.019182	7.70038e-14	g/L	0.655454
Albumin	Women, post-menopause only	2	rs77542162	G	A	0.023291	-0.609756	0.0484481	2.52909e-36	g/L	0.655454
Albumin	Women, post-menopause only	2	rs77849807	G	A	0.016278	0.446088	0.058009	1.47159e-14	g/L	0.655454
Albumin	Women, post-menopause only	2	rs8072215	G	A	0.230439	-0.0994739	0.0173382	9.62158e-09	g/L	0.655454
Albumin	Women, post-menopause only	2	rs9987289	G	A	0.907071	0.197037	0.0251672	4.91302e-15	g/L	0.655454
Albumin	Women, post-menopause only, adjusted	1	rs10422861	T	C	0.667902	-0.0931034	0.0156938	2.98365e-09	g/L	0.655454
Albumin	Women, post-menopause only, adjusted	1	rs11078597	C	T	0.185488	0.173774	0.0189757	5.30089e-20	g/L	0.655454
Albumin	Women, post-menopause only, adjusted	1	rs11589479	A	G	0.163039	0.123435	0.0200489	7.42778e-10	g/L	0.655454
Albumin	Women, post-menopause only, adjusted	1	rs115946508	A	C	0.111715	0.140959	0.0236742	2.61477e-09	g/L	0.655454
Albumin	Women, post-menopause only, adjusted	1	rs11754333	T	G	0.386777	0.083706	0.0153285	4.73972e-08	g/L	0.655454
Albumin	Women, post-menopause only, adjusted	1	rs1260326	C	T	0.610865	-0.154453	0.0150919	1.39392e-24	g/L	0.655454
Albumin	Women, post-menopause only, adjusted	1	rs13108218	G	A	0.618287	-0.128039	0.0153727	8.15378e-17	g/L	0.655454
Albumin	Women, post-menopause only, adjusted	1	rs139097404	C	T	0.02297	0.400841	0.0499571	1.02603e-15	g/L	0.655454
Albumin	Women, post-menopause only, adjusted	1	rs149807892	T	C	0.015769	0.395932	0.0604269	5.66775e-11	g/L	0.655454
Albumin	Women, post-menopause only, adjusted	1	rs1688042	T	A	0.933666	0.370939	0.0297025	8.62895e-36	g/L	0.655454
Albumin	Women, post-menopause only, adjusted	1	rs17580	A	T	0.049042	0.238138	0.0341981	3.31954e-12	g/L	0.655454
Albumin	Women, post-menopause only, adjusted	1	rs2335534	A	G	0.178725	-0.192287	0.0194463	4.68833e-23	g/L	0.655454
Albumin	Women, post-menopause only, adjusted	1	rs28929474	T	C	0.019975	0.666075	0.0528499	2.02888e-36	g/L	0.655454
Albumin	Women, post-menopause only, adjusted	1	rs3134986	T	C	0.289776	-0.115195	0.017398	3.56383e-11	g/L	0.655454
Albumin	Women, post-menopause only, adjusted	1	rs34058374	A	G	0.516437	-0.0960254	0.0147868	8.35898e-11	g/L	0.655454
Albumin	Women, post-menopause only, adjusted	1	rs34284056	A	C	0.278698	0.0916265	0.016551	3.09439e-08	g/L	0.655454
Albumin	Women, post-menopause only, adjusted	1	rs4841132	G	A	0.908079	0.153839	0.0256561	2.01993e-09	g/L	0.655454
Albumin	Women, post-menopause only, adjusted	1	rs4886555	T	C	0.2664	-0.0986032	0.0167524	3.95858e-09	g/L	0.655454
Albumin	Women, post-menopause only, adjusted	1	rs55633823	T	C	0.253314	-0.100603	0.0170914	3.95233e-09	g/L	0.655454
Albumin	Women, post-menopause only, adjusted	1	rs62193162	A	T	0.362004	-0.106163	0.0153526	4.67912e-12	g/L	0.655454
Albumin	Women, post-menopause only, adjusted	1	rs72649167	A	G	0.024804	-0.32163	0.0473903	1.14623e-11	g/L	0.655454
Albumin	Women, post-menopause only, adjusted	1	rs75702986	A	G	0.188326	0.168431	0.0191007	1.16466e-18	g/L	0.655454
Albumin	Women, post-menopause only, adjusted	1	rs77542162	G	A	0.022752	-0.467588	0.0495255	3.67976e-21	g/L	0.655454
Albumin	Women, post-menopause only, adjusted	2	rs10056177	G	T	0.545801	0.0834761	0.0146926	1.33514e-08	g/L	0.655454
Albumin	Women, post-menopause only, adjusted	2	rs10419198	T	C	0.247826	-0.186694	0.0169659	3.65253e-28	g/L	0.655454
Albumin	Women, post-menopause only, adjusted	2	rs11078597	C	T	0.186706	0.1544	0.0188187	2.3135e-16	g/L	0.655454
Albumin	Women, post-menopause only, adjusted	2	rs114113354	G	A	0.259556	0.0986849	0.0167581	3.89037e-09	g/L	0.655454
Albumin	Women, post-menopause only, adjusted	2	rs115946508	A	C	0.110921	0.157916	0.0233713	1.4104e-11	g/L	0.655454
Albumin	Women, post-menopause only, adjusted	2	rs11656541	C	G	0.653114	0.0853677	0.0154068	3.00903e-08	g/L	0.655454
Albumin	Women, post-menopause only, adjusted	2	rs11855220	G	C	0.344537	0.0912447	0.0155034	3.9694e-09	g/L	0.655454
Albumin	Women, post-menopause only, adjusted	2	rs1260326	C	T	0.610704	-0.138468	0.0150154	2.92339e-20	g/L	0.655454
Albumin	Women, post-menopause only, adjusted	2	rs12881869	T	C	0.070991	-0.196712	0.0285879	5.94534e-12	g/L	0.655454
Albumin	Women, post-menopause only, adjusted	2	rs12979722	A	C	0.88598	0.126825	0.0231546	4.31831e-08	g/L	0.655454
Albumin	Women, post-menopause only, adjusted	2	rs139974673	C	T	0.024865	0.383946	0.0470163	3.18172e-16	g/L	0.655454
Albumin	Women, post-menopause only, adjusted	2	rs17036326	G	A	0.121618	-0.175902	0.0223018	3.08683e-15	g/L	0.655454
Albumin	Women, post-menopause only, adjusted	2	rs17580	A	T	0.048205	0.255381	0.0343176	9.94045e-14	g/L	0.655454
Albumin	Women, post-menopause only, adjusted	2	rs2018519	C	T	0.183111	0.200859	0.0189591	3.16593e-26	g/L	0.655454
Albumin	Women, post-menopause only, adjusted	2	rs2638315	C	G	0.181577	0.111103	0.0189352	4.42315e-09	g/L	0.655454
Albumin	Women, post-menopause only, adjusted	2	rs2820441	C	A	0.320777	-0.10055	0.015643	1.29468e-10	g/L	0.655454
Albumin	Women, post-menopause only, adjusted	2	rs28929474	T	C	0.020584	0.685703	0.0515924	2.61851e-40	g/L	0.655454
Albumin	Women, post-menopause only, adjusted	2	rs353617	A	G	0.216528	-0.0999015	0.0177941	1.97355e-08	g/L	0.655454
Albumin	Women, post-menopause only, adjusted	2	rs55701306	T	C	0.056731	-0.173668	0.0317641	4.56608e-08	g/L	0.655454
Albumin	Women, post-menopause only, adjusted	2	rs59950280	A	G	0.332306	0.113256	0.0157133	5.69249e-13	g/L	0.655454
Albumin	Women, post-menopause only, adjusted	2	rs628401	A	G	0.522531	-0.0989773	0.0146283	1.32253e-11	g/L	0.655454
Albumin	Women, post-menopause only, adjusted	2	rs7012891	C	T	0.234257	0.0998914	0.017252	7.03301e-09	g/L	0.655454
Albumin	Women, post-menopause only, adjusted	2	rs7074440	A	G	0.298829	0.0935844	0.0160231	5.20153e-09	g/L	0.655454
Albumin	Women, post-menopause only, adjusted	2	rs7258465	C	T	0.345497	-0.102569	0.0153288	2.21256e-11	g/L	0.655454
Albumin	Women, post-menopause only, adjusted	2	rs72647039	T	C	0.021068	-0.301779	0.051912	6.12603e-09	g/L	0.655454
Albumin	Women, post-menopause only, adjusted	2	rs7494162	G	A	0.444734	-0.143208	0.0191803	8.24118e-14	g/L	0.655454
Albumin	Women, post-menopause only, adjusted	2	rs77542162	G	A	0.023291	-0.610415	0.0484442	2.10149e-36	g/L	0.655454
Albumin	Women, post-menopause only, adjusted	2	rs77849807	G	A	0.016278	0.446617	0.0580045	1.3639e-14	g/L	0.655454
Albumin	Women, post-menopause only, adjusted	2	rs8072215	G	A	0.230439	-0.0996263	0.0173368	9.10979e-09	g/L	0.655454
Albumin	Women, post-menopause only, adjusted	2	rs9987289	G	A	0.907071	0.196863	0.0251651	5.16374e-15	g/L	0.655454
Albumin	Women, pre-menopause only	1	rs10419198	T	C	0.252262	-0.17779	0.029783	2.37963e-09	g/L	0.60027
Albumin	Women, pre-menopause only	1	rs115946508	A	C	0.111346	0.233238	0.0412422	1.55553e-08	g/L	0.60027
Albumin	Women, pre-menopause only	1	rs13108218	G	A	0.619766	-0.154934	0.0268007	7.42717e-09	g/L	0.60027
Albumin	Women, pre-menopause only	1	rs2432236	A	G	0.540079	-0.147576	0.0258603	1.15213e-08	g/L	0.60027
Albumin	Women, pre-menopause only	1	rs28929474	T	C	0.021795	0.596488	0.0887591	1.81348e-11	g/L	0.60027
Albumin	Women, pre-menopause only	1	rs34029816	C	T	0.044643	0.375684	0.0626782	2.04925e-09	g/L	0.60027
Albumin	Women, pre-menopause only	1	rs41523449	A	G	0.165185	0.235957	0.0363678	8.69403e-11	g/L	0.60027
Albumin	Women, pre-menopause only	2	rs10419198	T	C	0.249659	-0.233744	0.0301131	8.34665e-15	g/L	0.60027
Albumin	Women, pre-menopause only	2	rs11078596	T	C	0.182947	0.218953	0.0335363	6.62828e-11	g/L	0.60027
Albumin	Women, pre-menopause only	2	rs13108218	G	A	0.615844	-0.153998	0.0269535	1.10696e-08	g/L	0.60027
Albumin	Women, pre-menopause only	2	rs139974673	C	T	0.026976	0.471078	0.0803152	4.48145e-09	g/L	0.60027
Albumin	Women, pre-menopause only	2	rs28616221	A	G	0.181843	0.244097	0.0337839	5.00196e-13	g/L	0.60027
Albumin	Women, pre-menopause only	2	rs28929474	T	C	0.020319	0.538968	0.0920608	4.78507e-09	g/L	0.60027
Albumin	Women, pre-menopause only	2	rs77542162	G	A	0.023651	-0.53874	0.0860942	3.91037e-10	g/L	0.60027
Bioavailable Testosterone	Men	1	rs10400066	C	T	0.402986	0.0922674	0.00735772	4.49764e-36	nmol/L	3.69402
Bioavailable Testosterone	Men	1	rs1041214	G	C	0.885461	0.0491603	0.00801312	8.51718e-10	nmol/L	3.69402
Bioavailable Testosterone	Men	1	rs115260227	G	A	0.011931	-0.320797	0.034677	2.22397e-20	nmol/L	3.69402
Bioavailable Testosterone	Men	1	rs11654638	T	C	0.589768	-0.0564146	0.0073849	2.18605e-14	nmol/L	3.69402
Bioavailable Testosterone	Men	1	rs12261919	T	G	0.500301	-0.0439939	0.00760164	7.14748e-09	nmol/L	3.69402
Bioavailable Testosterone	Men	1	rs12592697	C	T	0.647115	-0.0622978	0.00753617	1.37942e-16	nmol/L	3.69402
Bioavailable Testosterone	Men	1	rs1264327	A	G	0.341589	0.0559383	0.00760939	1.96406e-13	nmol/L	3.69402
Bioavailable Testosterone	Men	1	rs12686569	T	G	0.316345	-0.0555809	0.00782514	1.22198e-12	nmol/L	3.69402
Bioavailable Testosterone	Men	1	rs1272131	C	T	0.38622	0.0452771	0.00749017	1.49531e-09	nmol/L	3.69402
Bioavailable Testosterone	Men	1	rs12796488	A	C	0.177503	-0.0814837	0.00942225	5.24059e-18	nmol/L	3.69402
Bioavailable Testosterone	Men	1	rs13148682	G	C	0.098663	-0.0776277	0.0120005	9.88459e-11	nmol/L	3.69402
Bioavailable Testosterone	Men	1	rs146115416	T	C	0.019006	-0.173581	0.026515	5.88928e-11	nmol/L	3.69402
Bioavailable Testosterone	Men	1	rs1898003	T	G	0.575031	-0.0567975	0.00732099	8.6162e-15	nmol/L	3.69402
Bioavailable Testosterone	Men	1	rs1933801	T	C	0.67694	0.0719477	0.00768449	7.77126e-21	nmol/L	3.69402
Bioavailable Testosterone	Men	1	rs2012736	A	C	0.082393	-0.0767104	0.0131797	5.87262e-09	nmol/L	3.69402
Bioavailable Testosterone	Men	1	rs2421985	C	T	0.481884	-0.0414658	0.00721074	8.89478e-09	nmol/L	3.69402
Bioavailable Testosterone	Men	1	rs2467592	C	T	0.149086	-0.107915	0.0101321	1.72869e-26	nmol/L	3.69402
Bioavailable Testosterone	Men	1	rs2668776	T	C	0.530863	-0.03993	0.00724598	3.57528e-08	nmol/L	3.69402
Bioavailable Testosterone	Men	1	rs2764772	A	T	0.333744	0.050827	0.00766027	3.24185e-11	nmol/L	3.69402
Bioavailable Testosterone	Men	1	rs3112943	A	G	0.499284	-0.0458218	0.00726127	2.78246e-10	nmol/L	3.69402
Bioavailable Testosterone	Men	1	rs4384396	T	C	0.566721	0.0567168	0.00729852	7.78687e-15	nmol/L	3.69402
Bioavailable Testosterone	Men	1	rs4951316	C	T	0.24637	0.0641749	0.0083825	1.92085e-14	nmol/L	3.69402
Bioavailable Testosterone	Men	1	rs55869022	G	C	0.131877	-0.0619234	0.0107992	9.80473e-09	nmol/L	3.69402
Bioavailable Testosterone	Men	1	rs56196860	A	C	0.031713	0.487967	0.0205987	4.65779e-124	nmol/L	3.69402
Bioavailable Testosterone	Men	1	rs56226746	A	G	0.427135	-0.0461305	0.00754889	9.90718e-10	nmol/L	3.69402
Bioavailable Testosterone	Men	1	rs58827068	C	T	0.358315	-0.0303459	0.00532636	1.21716e-08	nmol/L	3.69402
Bioavailable Testosterone	Men	1	rs5905042	A	C	0.307289	-0.0402204	0.00559758	6.70505e-13	nmol/L	3.69402
Bioavailable Testosterone	Men	1	rs5934508	T	C	0.441036	0.0842681	0.0051321	1.38002e-60	nmol/L	3.69402
Bioavailable Testosterone	Men	1	rs5978985	T	G	0.483802	-0.0951622	0.00510759	1.78364e-77	nmol/L	3.69402
Bioavailable Testosterone	Men	1	rs6009583	T	C	0.267457	0.0687529	0.00816274	3.67678e-17	nmol/L	3.69402
Bioavailable Testosterone	Men	1	rs62554056	G	T	0.342201	0.0586088	0.00761017	1.34606e-14	nmol/L	3.69402
Bioavailable Testosterone	Men	1	rs6612589	C	T	0.762356	-0.0787589	0.00598779	1.63012e-39	nmol/L	3.69402
Bioavailable Testosterone	Men	1	rs71529289	T	C	0.251418	-0.0494861	0.0082338	1.85389e-09	nmol/L	3.69402
Bioavailable Testosterone	Men	1	rs7265992	A	G	0.178805	-0.0551808	0.00953019	7.03426e-09	nmol/L	3.69402
Bioavailable Testosterone	Men	1	rs74805556	T	C	0.724288	0.0542114	0.00595943	9.30814e-20	nmol/L	3.69402
Bioavailable Testosterone	Men	1	rs757309	A	G	0.642171	0.0332814	0.00537015	5.7374e-10	nmol/L	3.69402
Bioavailable Testosterone	Men	1	rs76712439	T	C	0.039228	0.287664	0.0188231	1.00031e-52	nmol/L	3.69402
Bioavailable Testosterone	Men	1	rs78627661	C	G	0.099514	0.0814241	0.0121297	1.90941e-11	nmol/L	3.69402
Bioavailable Testosterone	Men	1	rs9376454	T	C	0.221571	-0.053203	0.00868886	9.17558e-10	nmol/L	3.69402
Bioavailable Testosterone	Men	1	rs9517913	A	G	0.420328	-0.0480701	0.00736204	6.60101e-11	nmol/L	3.69402
Bioavailable Testosterone	Men	1	rs9986829	A	G	0.505547	0.0851687	0.00724	6.00926e-32	nmol/L	3.69402
Bioavailable Testosterone	Men	2	rs10165819	T	A	0.475864	0.0446331	0.00713188	3.89317e-10	nmol/L	3.69402
Bioavailable Testosterone	Men	2	rs111855348	T	C	0.008389	0.225094	0.0398948	1.67902e-08	nmol/L	3.69402
Bioavailable Testosterone	Men	2	rs112881196	G	C	0.040145	0.247728	0.0182549	5.99173e-42	nmol/L	3.69402
Bioavailable Testosterone	Men	2	rs115260227	G	A	0.011945	-0.322249	0.0340752	3.1692e-21	nmol/L	3.69402
Bioavailable Testosterone	Men	2	rs11703376	T	C	0.268653	0.057834	0.00803735	6.21616e-13	nmol/L	3.69402
Bioavailable Testosterone	Men	2	rs12402567	A	C	0.434134	-0.049451	0.0073225	1.44525e-11	nmol/L	3.69402
Bioavailable Testosterone	Men	2	rs12796488	A	C	0.177156	-0.0843106	0.00927301	9.71962e-20	nmol/L	3.69402
Bioavailable Testosterone	Men	2	rs12944649	G	A	0.197196	0.0665133	0.00895693	1.12012e-13	nmol/L	3.69402
Bioavailable Testosterone	Men	2	rs17703883	C	T	0.252536	0.064083	0.00819261	5.19701e-15	nmol/L	3.69402
Bioavailable Testosterone	Men	2	rs1994721	A	G	0.147254	-0.0995661	0.0100294	3.16322e-23	nmol/L	3.69402
Bioavailable Testosterone	Men	2	rs2011425	G	T	0.079129	-0.0872448	0.0132465	4.51065e-11	nmol/L	3.69402
Bioavailable Testosterone	Men	2	rs2222030	G	C	0.276729	0.0461962	0.00794245	6.01406e-09	nmol/L	3.69402
Bioavailable Testosterone	Men	2	rs2247784	A	G	0.462014	-0.0453248	0.00715889	2.43166e-10	nmol/L	3.69402
Bioavailable Testosterone	Men	2	rs2631864	G	A	0.103408	0.0639156	0.0117079	4.78323e-08	nmol/L	3.69402
Bioavailable Testosterone	Men	2	rs2764772	A	T	0.333757	0.0590694	0.00753956	4.70357e-15	nmol/L	3.69402
Bioavailable Testosterone	Men	2	rs35737316	T	C	0.245399	0.0627136	0.00828529	3.75325e-14	nmol/L	3.69402
Bioavailable Testosterone	Men	2	rs41266876	A	G	0.355531	0.065116	0.00742123	1.7199e-18	nmol/L	3.69402
Bioavailable Testosterone	Men	2	rs4237037	A	C	0.755979	0.0642968	0.0082744	7.81341e-15	nmol/L	3.69402
Bioavailable Testosterone	Men	2	rs4445199	T	C	0.250224	-0.0491475	0.00817244	1.81213e-09	nmol/L	3.69402
Bioavailable Testosterone	Men	2	rs4827402	G	A	0.920431	0.0971126	0.00927738	1.21592e-25	nmol/L	3.69402
Bioavailable Testosterone	Men	2	rs4872310	A	G	0.247042	-0.0457219	0.00821099	2.57121e-08	nmol/L	3.69402
Bioavailable Testosterone	Men	2	rs56196860	A	C	0.03186	0.473888	0.0202081	1.30956e-121	nmol/L	3.69402
Bioavailable Testosterone	Men	2	rs5905042	A	C	0.309367	-0.0322659	0.00550275	4.5295e-09	nmol/L	3.69402
Bioavailable Testosterone	Men	2	rs5914818	T	C	0.805146	-0.073733	0.00634045	2.93566e-31	nmol/L	3.69402
Bioavailable Testosterone	Men	2	rs5934508	T	C	0.440441	0.078843	0.005056	8.00312e-55	nmol/L	3.69402
Bioavailable Testosterone	Men	2	rs5978985	T	G	0.485845	-0.0933927	0.00503031	6.05562e-77	nmol/L	3.69402
Bioavailable Testosterone	Men	2	rs6486542	T	C	0.429244	-0.0400533	0.00724092	3.17466e-08	nmol/L	3.69402
Bioavailable Testosterone	Men	2	rs67952556	G	T	0.479347	-0.0311065	0.00518661	2.00424e-09	nmol/L	3.69402
Bioavailable Testosterone	Men	2	rs72482268	A	G	0.105714	-0.0672926	0.0115111	5.03874e-09	nmol/L	3.69402
Bioavailable Testosterone	Men	2	rs7337958	G	A	0.094792	-0.0707304	0.0122928	8.72555e-09	nmol/L	3.69402
Bioavailable Testosterone	Men	2	rs7610366	T	C	0.724821	0.0468617	0.0079807	4.30884e-09	nmol/L	3.69402
Bioavailable Testosterone	Men	2	rs7679843	G	C	0.095924	0.07835	0.0123748	2.42922e-10	nmol/L	3.69402
Bioavailable Testosterone	Men	2	rs7758796	A	G	0.452857	0.0420122	0.007175	4.75981e-09	nmol/L	3.69402
Bioavailable Testosterone	Men	2	rs7912521	C	T	0.414171	0.0901308	0.00720469	6.58097e-36	nmol/L	3.69402
Bioavailable Testosterone	Men	2	rs7946894	T	A	0.566431	0.0588058	0.00719947	3.13353e-16	nmol/L	3.69402
Bioavailable Testosterone	Men	2	rs8061590	G	A	0.403789	-0.0403674	0.00726245	2.72303e-08	nmol/L	3.69402
Bioavailable Testosterone	Men	2	rs912202	C	G	0.34338	0.0568434	0.00748079	2.99392e-14	nmol/L	3.69402
Bioavailable Testosterone	Men	2	rs9391253	T	A	0.321069	-0.0706172	0.00760407	1.59051e-20	nmol/L	3.69402
Bioavailable Testosterone	Men	2	rs950716	G	A	0.137609	-0.06936	0.0102969	1.62797e-11	nmol/L	3.69402
Bioavailable Testosterone	Men	2	rs9986829	A	G	0.506524	0.0805815	0.00711827	1.04023e-29	nmol/L	3.69402
Bioavailable Testosterone	Women	1	rs10213381	A	G	0.29537	-0.0105005	0.00174637	1.82393e-09	nmol/L	0.637807
Bioavailable Testosterone	Women	1	rs1050541	G	T	0.558537	-0.0111577	0.00147762	4.31499e-14	nmol/L	0.637807
Bioavailable Testosterone	Women	1	rs113313654	T	G	0.002172	0.110085	0.0154026	8.85851e-13	nmol/L	0.637807
Bioavailable Testosterone	Women	1	rs114862306	C	T	0.005654	0.0564232	0.0102781	4.02725e-08	nmol/L	0.637807
Bioavailable Testosterone	Women	1	rs11655191	T	C	0.085286	-0.0172275	0.00254744	1.3547e-11	nmol/L	0.637807
Bioavailable Testosterone	Women	1	rs116869909	T	G	0.003094	0.0744899	0.0133345	2.3202e-08	nmol/L	0.637807
Bioavailable Testosterone	Women	1	rs1171617	T	G	0.770131	0.0105854	0.0016958	4.31658e-10	nmol/L	0.637807
Bioavailable Testosterone	Women	1	rs117327231	A	C	0.023817	0.0281334	0.00467917	1.8271e-09	nmol/L	0.637807
Bioavailable Testosterone	Women	1	rs117493843	T	C	0.013901	0.037945	0.00608223	4.41319e-10	nmol/L	0.637807
Bioavailable Testosterone	Women	1	rs118029308	T	G	0.006016	0.051201	0.00930763	3.77706e-08	nmol/L	0.637807
Bioavailable Testosterone	Women	1	rs13229619	A	G	0.130945	0.0115486	0.00211154	4.51871e-08	nmol/L	0.637807
Bioavailable Testosterone	Women	1	rs137887406	T	C	0.000887	0.204208	0.0241475	2.75066e-17	nmol/L	0.637807
Bioavailable Testosterone	Women	1	rs138214357	T	C	0.01043	0.0431707	0.00769567	2.02632e-08	nmol/L	0.637807
Bioavailable Testosterone	Women	1	rs138589211	C	G	0.026146	0.0320316	0.0056769	1.67652e-08	nmol/L	0.637807
Bioavailable Testosterone	Women	1	rs139601029	A	G	0.016319	0.0310811	0.00569355	4.78819e-08	nmol/L	0.637807
Bioavailable Testosterone	Women	1	rs140433255	A	G	0.008718	0.0469683	0.00807995	6.13834e-09	nmol/L	0.637807
Bioavailable Testosterone	Women	1	rs141526029	G	A	0.007237	0.0502305	0.00895348	2.02134e-08	nmol/L	0.637807
Bioavailable Testosterone	Women	1	rs143744046	C	T	0.002125	0.115277	0.0160121	6.04924e-13	nmol/L	0.637807
Bioavailable Testosterone	Women	1	rs145293020	A	C	0.005635	0.0558289	0.00988749	1.63826e-08	nmol/L	0.637807
Bioavailable Testosterone	Women	1	rs146196697	G	C	0.00965	0.0487423	0.00760975	1.5013e-10	nmol/L	0.637807
Bioavailable Testosterone	Women	1	rs146372819	T	C	0.002275	0.104015	0.0155908	2.53094e-11	nmol/L	0.637807
Bioavailable Testosterone	Women	1	rs148012419	T	G	0.011592	0.0527083	0.00674867	5.7108e-15	nmol/L	0.637807
Bioavailable Testosterone	Women	1	rs150319336	A	G	0.017759	0.0384088	0.00592755	9.18996e-11	nmol/L	0.637807
Bioavailable Testosterone	Women	1	rs150680002	T	G	0.01466	0.0365707	0.0065022	1.86199e-08	nmol/L	0.637807
Bioavailable Testosterone	Women	1	rs187304484	T	C	0.002255	0.0913112	0.015488	3.733e-09	nmol/L	0.637807
Bioavailable Testosterone	Women	1	rs192617226	T	C	0.003252	0.0839343	0.0131159	1.55957e-10	nmol/L	0.637807
Bioavailable Testosterone	Women	1	rs1935	G	C	0.473257	-0.00798963	0.00142967	2.29114e-08	nmol/L	0.637807
Bioavailable Testosterone	Women	1	rs2248979	T	C	0.25608	0.0121867	0.0016563	1.86987e-13	nmol/L	0.637807
Bioavailable Testosterone	Women	1	rs2885741	A	G	0.010611	0.0497058	0.00841299	3.45823e-09	nmol/L	0.637807
Bioavailable Testosterone	Women	1	rs35643759	T	C	0.012261	0.037771	0.00679571	2.72781e-08	nmol/L	0.637807
Bioavailable Testosterone	Women	1	rs36160966	G	T	0.770785	0.0121745	0.00170529	9.38383e-13	nmol/L	0.637807
Bioavailable Testosterone	Women	1	rs45446698	G	T	0.036916	-0.0465968	0.00377952	6.34143e-35	nmol/L	0.637807
Bioavailable Testosterone	Women	1	rs4764723	T	C	0.464283	0.00822294	0.00143833	1.08418e-08	nmol/L	0.637807
Bioavailable Testosterone	Women	1	rs559582140	T	A	0.014858	0.0433089	0.00699896	6.09691e-10	nmol/L	0.637807
Bioavailable Testosterone	Women	1	rs5749056	T	C	0.000928	0.157823	0.0247689	1.86797e-10	nmol/L	0.637807
Bioavailable Testosterone	Women	1	rs590097	G	T	0.65249	0.00995897	0.00149686	2.86708e-11	nmol/L	0.637807
Bioavailable Testosterone	Women	1	rs5969961	T	C	0.538377	-0.00963098	0.00143371	1.84839e-11	nmol/L	0.637807
Bioavailable Testosterone	Women	1	rs61856128	A	C	0.291798	-0.00931648	0.00158261	3.93788e-09	nmol/L	0.637807
Bioavailable Testosterone	Women	1	rs631660	G	T	0.60813	0.00909067	0.00146657	5.69701e-10	nmol/L	0.637807
Bioavailable Testosterone	Women	1	rs6564886	C	T	0.881057	-0.0149258	0.00222544	1.98804e-11	nmol/L	0.637807
Bioavailable Testosterone	Women	1	rs701277	C	T	0.871187	-0.013266	0.00215972	8.12517e-10	nmol/L	0.637807
Bioavailable Testosterone	Women	1	rs727428	C	T	0.556944	-0.0210777	0.00143699	1.0342e-48	nmol/L	0.637807
Bioavailable Testosterone	Women	1	rs73434615	G	A	0.005235	0.0590159	0.00993454	2.84195e-09	nmol/L	0.637807
Bioavailable Testosterone	Women	1	rs74246446	C	T	0.012474	0.0391046	0.00643477	1.22392e-09	nmol/L	0.637807
Bioavailable Testosterone	Women	1	rs74735089	A	G	0.000974	0.179747	0.0234878	1.96678e-14	nmol/L	0.637807
Bioavailable Testosterone	Women	1	rs76454399	A	G	0.014512	0.0348248	0.00624551	2.46149e-08	nmol/L	0.637807
Bioavailable Testosterone	Women	1	rs76725696	T	C	0.010087	0.0403335	0.00737688	4.56285e-08	nmol/L	0.637807
Bioavailable Testosterone	Women	1	rs78900934	A	C	0.311899	0.0102083	0.00155338	4.97542e-11	nmol/L	0.637807
Bioavailable Testosterone	Women	1	rs850293	C	A	0.112677	0.0147223	0.00226215	7.61069e-11	nmol/L	0.637807
Bioavailable Testosterone	Women	2	rs1050541	G	T	0.56011	-0.0127332	0.00135493	5.57789e-21	nmol/L	0.637807
Bioavailable Testosterone	Women	2	rs10740134	C	T	0.481927	-0.00785442	0.00131398	2.26477e-09	nmol/L	0.637807
Bioavailable Testosterone	Women	2	rs113444667	A	G	0.066764	0.0148272	0.00262809	1.68266e-08	nmol/L	0.637807
Bioavailable Testosterone	Women	2	rs140960467	T	C	0.009705	0.0415625	0.00739449	1.90142e-08	nmol/L	0.637807
Bioavailable Testosterone	Women	2	rs17134158	T	C	0.272113	-0.00908308	0.00147639	7.64046e-10	nmol/L	0.637807
Bioavailable Testosterone	Women	2	rs1934923	C	T	0.783366	0.00888767	0.00159354	2.44263e-08	nmol/L	0.637807
Bioavailable Testosterone	Women	2	rs2042059	T	C	0.13792	-0.0129881	0.00190968	1.03757e-11	nmol/L	0.637807
Bioavailable Testosterone	Women	2	rs2392239	T	C	0.310185	0.0112461	0.00142487	2.9567e-15	nmol/L	0.637807
Bioavailable Testosterone	Women	2	rs3865314	C	A	0.495886	-0.00776368	0.00131773	3.82225e-09	nmol/L	0.637807
Bioavailable Testosterone	Women	2	rs3923235	G	A	0.292901	0.00850425	0.0014432	3.80087e-09	nmol/L	0.637807
Bioavailable Testosterone	Women	2	rs4149056	C	T	0.150609	0.0151002	0.00183361	1.79213e-16	nmol/L	0.637807
Bioavailable Testosterone	Women	2	rs45446698	G	T	0.037652	-0.0442605	0.00343942	6.7621e-38	nmol/L	0.637807
Bioavailable Testosterone	Women	2	rs4690098	T	C	0.235922	0.008712	0.00157319	3.06307e-08	nmol/L	0.637807
Bioavailable Testosterone	Women	2	rs590097	G	T	0.650932	0.00803489	0.00138053	5.87953e-09	nmol/L	0.637807
Bioavailable Testosterone	Women	2	rs606950	A	G	0.618656	0.0100809	0.00135593	1.04825e-13	nmol/L	0.637807
Bioavailable Testosterone	Women	2	rs75460349	C	A	0.023964	0.0241695	0.00436217	3.01255e-08	nmol/L	0.637807
Bioavailable Testosterone	Women	2	rs76006132	T	G	0.072232	0.0189706	0.00255013	1.01395e-13	nmol/L	0.637807
Bioavailable Testosterone	Women	2	rs8081878	T	A	0.464247	0.00848986	0.00131681	1.13865e-10	nmol/L	0.637807
Bioavailable Testosterone	Women	2	rs858516	T	C	0.553834	-0.0235006	0.00132181	1.02601e-70	nmol/L	0.637807
Bioavailable Testosterone	Women	2	rs9865841	G	A	0.776089	0.0102428	0.00157765	8.44563e-11	nmol/L	0.637807
Bioavailable Testosterone	Women, adjusted	1	rs10213381	A	G	0.29537	-0.0104941	0.00174533	1.82488e-09	nmol/L	0.637807
Bioavailable Testosterone	Women, adjusted	1	rs1050541	G	T	0.558537	-0.0111488	0.00147676	4.36932e-14	nmol/L	0.637807
Bioavailable Testosterone	Women, adjusted	1	rs113313654	T	G	0.002172	0.109951	0.0153936	9.15528e-13	nmol/L	0.637807
Bioavailable Testosterone	Women, adjusted	1	rs114862306	C	T	0.005654	0.0568672	0.0102721	3.0931e-08	nmol/L	0.637807
Bioavailable Testosterone	Women, adjusted	1	rs11655191	T	C	0.085286	-0.0171678	0.00254595	1.54957e-11	nmol/L	0.637807
Bioavailable Testosterone	Women, adjusted	1	rs116869909	T	G	0.003094	0.0748459	0.0133267	1.95161e-08	nmol/L	0.637807
Bioavailable Testosterone	Women, adjusted	1	rs1171617	T	G	0.770131	0.0105093	0.00169487	5.62294e-10	nmol/L	0.637807
Bioavailable Testosterone	Women, adjusted	1	rs117327231	A	C	0.023817	0.0284518	0.00467651	1.17234e-09	nmol/L	0.637807
Bioavailable Testosterone	Women, adjusted	1	rs117493843	T	C	0.013901	0.0377427	0.00607876	5.33408e-10	nmol/L	0.637807
Bioavailable Testosterone	Women, adjusted	1	rs118029308	T	G	0.006016	0.0511615	0.00930209	3.7979e-08	nmol/L	0.637807
Bioavailable Testosterone	Women, adjusted	1	rs138214357	T	C	0.01043	0.0431645	0.00769126	1.99829e-08	nmol/L	0.637807
Bioavailable Testosterone	Women, adjusted	1	rs138589211	C	G	0.026146	0.0322903	0.00567357	1.26036e-08	nmol/L	0.637807
Bioavailable Testosterone	Women, adjusted	1	rs139601029	A	G	0.016319	0.0310727	0.00569015	4.74027e-08	nmol/L	0.637807
Bioavailable Testosterone	Women, adjusted	1	rs140433255	A	G	0.008718	0.0468206	0.00807556	6.71848e-09	nmol/L	0.637807
Bioavailable Testosterone	Women, adjusted	1	rs141526029	G	A	0.007237	0.050379	0.00894836	1.8024e-08	nmol/L	0.637807
Bioavailable Testosterone	Women, adjusted	1	rs143744046	C	T	0.002125	0.115782	0.016003	4.65465e-13	nmol/L	0.637807
Bioavailable Testosterone	Women, adjusted	1	rs145293020	A	C	0.005635	0.055962	0.00988178	1.48619e-08	nmol/L	0.637807
Bioavailable Testosterone	Women, adjusted	1	rs146196697	G	C	0.00965	0.048839	0.00760542	1.34845e-10	nmol/L	0.637807
Bioavailable Testosterone	Women, adjusted	1	rs146372819	T	C	0.002275	0.10325	0.0155818	3.44158e-11	nmol/L	0.637807
Bioavailable Testosterone	Women, adjusted	1	rs148012419	T	G	0.011592	0.0525579	0.00674469	6.57035e-15	nmol/L	0.637807
Bioavailable Testosterone	Women, adjusted	1	rs150319336	A	G	0.017759	0.0388104	0.00592425	5.71119e-11	nmol/L	0.637807
Bioavailable Testosterone	Women, adjusted	1	rs150680002	T	G	0.01466	0.0366373	0.00649837	1.72115e-08	nmol/L	0.637807
Bioavailable Testosterone	Women, adjusted	1	rs187304484	T	C	0.002255	0.0923652	0.015479	2.41464e-09	nmol/L	0.637807
Bioavailable Testosterone	Women, adjusted	1	rs192617226	T	C	0.003252	0.0838713	0.0131084	1.5713e-10	nmol/L	0.637807
Bioavailable Testosterone	Women, adjusted	1	rs1935	G	C	0.473257	-0.00799175	0.00142886	2.23057e-08	nmol/L	0.637807
Bioavailable Testosterone	Women, adjusted	1	rs1992949	T	C	0.000885	0.205189	0.0241118	1.74084e-17	nmol/L	0.637807
Bioavailable Testosterone	Women, adjusted	1	rs2248979	T	C	0.25608	0.012166	0.00165533	1.98813e-13	nmol/L	0.637807
Bioavailable Testosterone	Women, adjusted	1	rs2459446	T	C	0.451542	-0.00788763	0.00143988	4.30216e-08	nmol/L	0.637807
Bioavailable Testosterone	Women, adjusted	1	rs2885741	A	G	0.010611	0.0501154	0.00840829	2.51873e-09	nmol/L	0.637807
Bioavailable Testosterone	Women, adjusted	1	rs35643759	T	C	0.012261	0.0377962	0.0067918	2.62189e-08	nmol/L	0.637807
Bioavailable Testosterone	Women, adjusted	1	rs36160966	G	T	0.770785	0.0121934	0.00170427	8.39064e-13	nmol/L	0.637807
Bioavailable Testosterone	Women, adjusted	1	rs45446698	G	T	0.036916	-0.0469697	0.00377765	1.71773e-35	nmol/L	0.637807
Bioavailable Testosterone	Women, adjusted	1	rs4764723	T	C	0.464283	0.00821839	0.0014375	1.08331e-08	nmol/L	0.637807
Bioavailable Testosterone	Women, adjusted	1	rs559582140	T	A	0.014858	0.0431491	0.0069948	6.88366e-10	nmol/L	0.637807
Bioavailable Testosterone	Women, adjusted	1	rs5749056	T	C	0.000928	0.158048	0.0247545	1.71827e-10	nmol/L	0.637807
Bioavailable Testosterone	Women, adjusted	1	rs590097	G	T	0.65249	0.00999407	0.00149598	2.37937e-11	nmol/L	0.637807
Bioavailable Testosterone	Women, adjusted	1	rs5969961	T	C	0.538377	-0.00946101	0.00143309	4.06125e-11	nmol/L	0.637807
Bioavailable Testosterone	Women, adjusted	1	rs61856128	A	C	0.291798	-0.00942982	0.00158173	2.49608e-09	nmol/L	0.637807
Bioavailable Testosterone	Women, adjusted	1	rs631660	G	T	0.60813	0.009129	0.00146575	4.71793e-10	nmol/L	0.637807
Bioavailable Testosterone	Women, adjusted	1	rs6564886	C	T	0.881057	-0.0149438	0.00222413	1.83049e-11	nmol/L	0.637807
Bioavailable Testosterone	Women, adjusted	1	rs701277	C	T	0.871187	-0.0131941	0.00215853	9.80581e-10	nmol/L	0.637807
Bioavailable Testosterone	Women, adjusted	1	rs727428	C	T	0.556944	-0.0210542	0.00143614	1.15811e-48	nmol/L	0.637807
Bioavailable Testosterone	Women, adjusted	1	rs73434615	G	A	0.005235	0.0589299	0.00992865	2.9324e-09	nmol/L	0.637807
Bioavailable Testosterone	Women, adjusted	1	rs74246446	C	T	0.012474	0.039366	0.00643106	9.28555e-10	nmol/L	0.637807
Bioavailable Testosterone	Women, adjusted	1	rs74735089	A	G	0.000974	0.179832	0.0234744	1.84821e-14	nmol/L	0.637807
Bioavailable Testosterone	Women, adjusted	1	rs75893836	T	C	0.003034	0.0708051	0.0129797	4.89551e-08	nmol/L	0.637807
Bioavailable Testosterone	Women, adjusted	1	rs76454399	A	G	0.014512	0.0344224	0.0062419	3.49313e-08	nmol/L	0.637807
Bioavailable Testosterone	Women, adjusted	1	rs76725696	T	C	0.010087	0.0403559	0.00737258	4.4053e-08	nmol/L	0.637807
Bioavailable Testosterone	Women, adjusted	1	rs78900934	A	C	0.311899	0.0102591	0.00155254	3.89689e-11	nmol/L	0.637807
Bioavailable Testosterone	Women, adjusted	1	rs850293	C	A	0.112677	0.0146201	0.00226082	1.0015e-10	nmol/L	0.637807
Bioavailable Testosterone	Women, adjusted	2	rs1050541	G	T	0.56011	-0.0127339	0.00135443	5.37052e-21	nmol/L	0.637807
Bioavailable Testosterone	Women, adjusted	2	rs10740134	C	T	0.481927	-0.0078829	0.00131346	1.95347e-09	nmol/L	0.637807
Bioavailable Testosterone	Women, adjusted	2	rs113444667	A	G	0.066764	0.0146926	0.00262698	2.23228e-08	nmol/L	0.637807
Bioavailable Testosterone	Women, adjusted	2	rs140960467	T	C	0.009705	0.0416467	0.00739165	1.75781e-08	nmol/L	0.637807
Bioavailable Testosterone	Women, adjusted	2	rs17134158	T	C	0.272113	-0.00905509	0.00147576	8.46877e-10	nmol/L	0.637807
Bioavailable Testosterone	Women, adjusted	2	rs2042059	T	C	0.13792	-0.0130928	0.00190888	6.9397e-12	nmol/L	0.637807
Bioavailable Testosterone	Women, adjusted	2	rs2392239	T	C	0.310185	0.0112678	0.00142424	2.54413e-15	nmol/L	0.637807
Bioavailable Testosterone	Women, adjusted	2	rs36151678	A	G	0.783275	0.00893182	0.00159254	2.04043e-08	nmol/L	0.637807
Bioavailable Testosterone	Women, adjusted	2	rs3865314	C	A	0.495886	-0.00777077	0.00131717	3.64394e-09	nmol/L	0.637807
Bioavailable Testosterone	Women, adjusted	2	rs3923235	G	A	0.292901	0.00849073	0.00144257	3.96048e-09	nmol/L	0.637807
Bioavailable Testosterone	Women, adjusted	2	rs4149056	C	T	0.150609	0.0151313	0.00183282	1.50954e-16	nmol/L	0.637807
Bioavailable Testosterone	Women, adjusted	2	rs45446698	G	T	0.037652	-0.0443045	0.00343799	5.34527e-38	nmol/L	0.637807
Bioavailable Testosterone	Women, adjusted	2	rs4690098	T	C	0.235922	0.00870135	0.0015725	3.13993e-08	nmol/L	0.637807
Bioavailable Testosterone	Women, adjusted	2	rs590097	G	T	0.650932	0.00807768	0.00137993	4.80789e-09	nmol/L	0.637807
Bioavailable Testosterone	Women, adjusted	2	rs606950	A	G	0.618656	0.0100549	0.00135535	1.18298e-13	nmol/L	0.637807
Bioavailable Testosterone	Women, adjusted	2	rs75460349	C	A	0.023964	0.0240581	0.00436037	3.43964e-08	nmol/L	0.637807
Bioavailable Testosterone	Women, adjusted	2	rs76006132	T	G	0.072232	0.0189786	0.00254901	9.65938e-14	nmol/L	0.637807
Bioavailable Testosterone	Women, adjusted	2	rs8081878	T	A	0.464247	0.00840398	0.00131628	1.71796e-10	nmol/L	0.637807
Bioavailable Testosterone	Women, adjusted	2	rs858516	T	C	0.553834	-0.0234153	0.00132129	2.85956e-70	nmol/L	0.637807
Bioavailable Testosterone	Women, adjusted	2	rs9865841	G	A	0.776089	0.0102455	0.00157698	8.19854e-11	nmol/L	0.637807
Bioavailable Testosterone	Women, post-menopause only	1	rs10465497	T	C	0.000717	0.32444	0.0372008	2.74983e-18	nmol/L	0.655454
Bioavailable Testosterone	Women, post-menopause only	1	rs1050541	G	T	0.559714	-0.0121918	0.00193851	3.18975e-10	nmol/L	0.655454
Bioavailable Testosterone	Women, post-menopause only	1	rs10838385	A	G	0.013105	0.0465729	0.00831617	2.14003e-08	nmol/L	0.655454
Bioavailable Testosterone	Women, post-menopause only	1	rs113313654	T	G	0.002118	0.184936	0.0204147	1.31698e-19	nmol/L	0.655454
Bioavailable Testosterone	Women, post-menopause only	1	rs114448914	C	T	0.009022	0.0591717	0.0104851	1.66716e-08	nmol/L	0.655454
Bioavailable Testosterone	Women, post-menopause only	1	rs114668980	T	C	0.004866	0.0833795	0.0135422	7.41299e-10	nmol/L	0.655454
Bioavailable Testosterone	Women, post-menopause only	1	rs116311139	C	T	0.020644	0.0381246	0.00691347	3.49696e-08	nmol/L	0.655454
Bioavailable Testosterone	Women, post-menopause only	1	rs116869909	T	G	0.003205	0.111752	0.0172404	9.05239e-11	nmol/L	0.655454
Bioavailable Testosterone	Women, post-menopause only	1	rs116954111	A	G	0.013461	0.0508823	0.00843271	1.60029e-09	nmol/L	0.655454
Bioavailable Testosterone	Women, post-menopause only	1	rs116957671	T	C	0.010801	0.0501148	0.00911574	3.84969e-08	nmol/L	0.655454
Bioavailable Testosterone	Women, post-menopause only	1	rs117726452	T	C	0.014245	0.0568933	0.00855244	2.88571e-11	nmol/L	0.655454
Bioavailable Testosterone	Women, post-menopause only	1	rs118029308	T	G	0.006225	0.0703679	0.0120372	5.03928e-09	nmol/L	0.655454
Bioavailable Testosterone	Women, post-menopause only	1	rs118035325	T	C	0.027994	0.0338726	0.00604862	2.14285e-08	nmol/L	0.655454
Bioavailable Testosterone	Women, post-menopause only	1	rs118052400	G	A	0.008232	0.0628695	0.0103529	1.2582e-09	nmol/L	0.655454
Bioavailable Testosterone	Women, post-menopause only	1	rs12437778	C	T	0.011521	0.0569335	0.00942157	1.51379e-09	nmol/L	0.655454
Bioavailable Testosterone	Women, post-menopause only	1	rs138710933	G	C	0.019052	0.0392007	0.00695155	1.70911e-08	nmol/L	0.655454
Bioavailable Testosterone	Women, post-menopause only	1	rs139342467	T	G	0.038219	0.028105	0.00504641	2.55756e-08	nmol/L	0.655454
Bioavailable Testosterone	Women, post-menopause only	1	rs139619205	G	A	0.00531	0.0748246	0.0135919	3.68984e-08	nmol/L	0.655454
Bioavailable Testosterone	Women, post-menopause only	1	rs141058541	A	G	0.029034	0.0337261	0.00595141	1.45396e-08	nmol/L	0.655454
Bioavailable Testosterone	Women, post-menopause only	1	rs141091997	A	G	0.006806	0.0696112	0.012532	2.78128e-08	nmol/L	0.655454
Bioavailable Testosterone	Women, post-menopause only	1	rs141526029	G	A	0.007418	0.0644009	0.0115883	2.73812e-08	nmol/L	0.655454
Bioavailable Testosterone	Women, post-menopause only	1	rs143240517	A	G	0.008007	0.0615346	0.0112433	4.42476e-08	nmol/L	0.655454
Bioavailable Testosterone	Women, post-menopause only	1	rs143284488	A	G	0.021478	0.0394248	0.00659798	2.29691e-09	nmol/L	0.655454
Bioavailable Testosterone	Women, post-menopause only	1	rs143375580	C	T	0.012875	0.0498796	0.0086012	6.66541e-09	nmol/L	0.655454
Bioavailable Testosterone	Women, post-menopause only	1	rs143473980	T	C	0.009073	0.0565708	0.0102881	3.82681e-08	nmol/L	0.655454
Bioavailable Testosterone	Women, post-menopause only	1	rs143744046	C	T	0.00203	0.154277	0.0214905	7.0302e-13	nmol/L	0.655454
Bioavailable Testosterone	Women, post-menopause only	1	rs143751890	T	C	0.009449	0.0579362	0.010273	1.70389e-08	nmol/L	0.655454
Bioavailable Testosterone	Women, post-menopause only	1	rs144518758	G	A	0.008832	0.0626467	0.0105811	3.20725e-09	nmol/L	0.655454
Bioavailable Testosterone	Women, post-menopause only	1	rs144973930	C	T	0.008113	0.0592351	0.0106841	2.95252e-08	nmol/L	0.655454
Bioavailable Testosterone	Women, post-menopause only	1	rs145394722	C	T	0.005855	0.0801693	0.0130477	8.03047e-10	nmol/L	0.655454
Bioavailable Testosterone	Women, post-menopause only	1	rs145798338	G	C	0.011621	0.0501628	0.00889323	1.69498e-08	nmol/L	0.655454
Bioavailable Testosterone	Women, post-menopause only	1	rs146372819	T	C	0.002323	0.146673	0.020232	4.18143e-13	nmol/L	0.655454
Bioavailable Testosterone	Women, post-menopause only	1	rs146949716	T	C	0.020979	0.0388783	0.00662719	4.45135e-09	nmol/L	0.655454
Bioavailable Testosterone	Women, post-menopause only	1	rs148012419	T	G	0.011671	0.0738304	0.00882348	5.88574e-17	nmol/L	0.655454
Bioavailable Testosterone	Women, post-menopause only	1	rs148031971	T	C	0.009066	0.0655206	0.0102041	1.35376e-10	nmol/L	0.655454
Bioavailable Testosterone	Women, post-menopause only	1	rs149480830	G	A	0.007339	0.0778753	0.0114187	9.10535e-12	nmol/L	0.655454
Bioavailable Testosterone	Women, post-menopause only	1	rs150319336	A	G	0.017282	0.0556116	0.00789438	1.8619e-12	nmol/L	0.655454
Bioavailable Testosterone	Women, post-menopause only	1	rs150680002	T	G	0.01477	0.0466163	0.00854309	4.85314e-08	nmol/L	0.655454
Bioavailable Testosterone	Women, post-menopause only	1	rs151214295	T	C	0.004274	0.0860949	0.0149579	8.62249e-09	nmol/L	0.655454
Bioavailable Testosterone	Women, post-menopause only	1	rs151282267	T	C	0.010334	0.0548649	0.00966361	1.36698e-08	nmol/L	0.655454
Bioavailable Testosterone	Women, post-menopause only	1	rs183372268	A	C	0.010627	0.0547521	0.00941106	5.96107e-09	nmol/L	0.655454
Bioavailable Testosterone	Women, post-menopause only	1	rs186494218	A	G	0.014895	0.0452475	0.00790859	1.05706e-08	nmol/L	0.655454
Bioavailable Testosterone	Women, post-menopause only	1	rs187304484	T	C	0.002149	0.140164	0.020813	1.64557e-11	nmol/L	0.655454
Bioavailable Testosterone	Women, post-menopause only	1	rs187673167	A	C	0.016308	0.041134	0.00741546	2.90513e-08	nmol/L	0.655454
Bioavailable Testosterone	Women, post-menopause only	1	rs192617226	T	C	0.003329	0.123463	0.0170007	3.80759e-13	nmol/L	0.655454
Bioavailable Testosterone	Women, post-menopause only	1	rs1992949	T	C	0.000857	0.328515	0.0321259	1.51873e-24	nmol/L	0.655454
Bioavailable Testosterone	Women, post-menopause only	1	rs1998723	A	G	0.017666	0.0401409	0.00712081	1.72912e-08	nmol/L	0.655454
Bioavailable Testosterone	Women, post-menopause only	1	rs201152553	T	A	0.013693	0.0470547	0.00842832	2.36503e-08	nmol/L	0.655454
Bioavailable Testosterone	Women, post-menopause only	1	rs202003174	C	T	0.013561	0.0504928	0.00867436	5.85227e-09	nmol/L	0.655454
Bioavailable Testosterone	Women, post-menopause only	1	rs28413678	A	G	0.012703	0.052264	0.00872806	2.1238e-09	nmol/L	0.655454
Bioavailable Testosterone	Women, post-menopause only	1	rs2885741	A	G	0.010454	0.0634887	0.011128	1.16131e-08	nmol/L	0.655454
Bioavailable Testosterone	Women, post-menopause only	1	rs45446698	G	T	0.037106	-0.042485	0.00495138	9.45146e-18	nmol/L	0.655454
Bioavailable Testosterone	Women, post-menopause only	1	rs45611038	A	G	0.022819	0.0350005	0.00627866	2.48217e-08	nmol/L	0.655454
Bioavailable Testosterone	Women, post-menopause only	1	rs559582140	T	A	0.015138	0.0666435	0.00909338	2.32234e-13	nmol/L	0.655454
Bioavailable Testosterone	Women, post-menopause only	1	rs567773517	G	A	0.005635	0.0718437	0.012901	2.5643e-08	nmol/L	0.655454
Bioavailable Testosterone	Women, post-menopause only	1	rs567797349	C	G	0.013915	0.0607107	0.0100086	1.31255e-09	nmol/L	0.655454
Bioavailable Testosterone	Women, post-menopause only	1	rs5749056	T	C	0.000897	0.197018	0.033133	2.7431e-09	nmol/L	0.655454
Bioavailable Testosterone	Women, post-menopause only	1	rs60449292	T	C	0.012717	0.0581755	0.00839526	4.22137e-12	nmol/L	0.655454
Bioavailable Testosterone	Women, post-menopause only	1	rs6878880	C	T	0.991432	-0.0623685	0.0106179	4.25655e-09	nmol/L	0.655454
Bioavailable Testosterone	Women, post-menopause only	1	rs727428	C	T	0.556141	-0.0195796	0.00188646	3.08939e-25	nmol/L	0.655454
Bioavailable Testosterone	Women, post-menopause only	1	rs73178521	A	G	0.008315	0.057395	0.0103505	2.93715e-08	nmol/L	0.655454
Bioavailable Testosterone	Women, post-menopause only	1	rs73335852	T	C	0.00311	0.0959633	0.0168697	1.2816e-08	nmol/L	0.655454
Bioavailable Testosterone	Women, post-menopause only	1	rs74462565	G	A	0.034027	0.0287944	0.00514196	2.1449e-08	nmol/L	0.655454
Bioavailable Testosterone	Women, post-menopause only	1	rs74735089	A	G	0.001034	0.270002	0.029914	1.78157e-19	nmol/L	0.655454
Bioavailable Testosterone	Women, post-menopause only	1	rs75626901	A	G	0.018063	0.0413381	0.0073686	2.02286e-08	nmol/L	0.655454
Bioavailable Testosterone	Women, post-menopause only	1	rs75762753	T	C	0.0107	0.0570922	0.00919902	5.42346e-10	nmol/L	0.655454
Bioavailable Testosterone	Women, post-menopause only	1	rs75823578	C	T	0.005297	0.0812632	0.0139767	6.09279e-09	nmol/L	0.655454
Bioavailable Testosterone	Women, post-menopause only	1	rs76454399	A	G	0.014892	0.0486838	0.00810331	1.87953e-09	nmol/L	0.655454
Bioavailable Testosterone	Women, post-menopause only	1	rs76718507	C	T	0.033886	0.0286831	0.0051991	3.44962e-08	nmol/L	0.655454
Bioavailable Testosterone	Women, post-menopause only	1	rs76725696	T	C	0.010031	0.0608373	0.00972898	4.02116e-10	nmol/L	0.655454
Bioavailable Testosterone	Women, post-menopause only	1	rs78431898	T	G	0.003297	0.10527	0.0163278	1.13871e-10	nmol/L	0.655454
Bioavailable Testosterone	Women, post-menopause only	1	rs78753401	A	G	0.005267	0.0732684	0.0129542	1.5498e-08	nmol/L	0.655454
Bioavailable Testosterone	Women, post-menopause only	1	rs79026798	C	A	0.002787	0.117804	0.0183457	1.35079e-10	nmol/L	0.655454
Bioavailable Testosterone	Women, post-menopause only	1	rs79863097	T	A	0.014872	0.0475176	0.00781852	1.22018e-09	nmol/L	0.655454
Bioavailable Testosterone	Women, post-menopause only	1	rs850294	T	C	0.113981	0.0166789	0.00295583	1.67391e-08	nmol/L	0.655454
Bioavailable Testosterone	Women, post-menopause only	2	rs1050541	G	T	0.562759	-0.011015	0.00170187	9.65273e-11	nmol/L	0.655454
Bioavailable Testosterone	Women, post-menopause only	2	rs182779469	A	T	0.109711	-0.0147972	0.00265425	2.4766e-08	nmol/L	0.655454
Bioavailable Testosterone	Women, post-menopause only	2	rs201210393	A	T	0.154558	0.0153753	0.00229355	2.03189e-11	nmol/L	0.655454
Bioavailable Testosterone	Women, post-menopause only	2	rs45446698	G	T	0.03767	-0.0418603	0.00431674	3.0988e-22	nmol/L	0.655454
Bioavailable Testosterone	Women, post-menopause only	2	rs9892862	G	A	0.7741	-0.0280489	0.00196574	3.42046e-46	nmol/L	0.655454
Bioavailable Testosterone	Women, post-menopause only, adjusted	1	rs10465497	T	C	0.000717	0.323854	0.0371892	3.08518e-18	nmol/L	0.655454
Bioavailable Testosterone	Women, post-menopause only, adjusted	1	rs1050541	G	T	0.559714	-0.0121278	0.00193793	3.89644e-10	nmol/L	0.655454
Bioavailable Testosterone	Women, post-menopause only, adjusted	1	rs10838385	A	G	0.013105	0.0464466	0.00831358	2.31246e-08	nmol/L	0.655454
Bioavailable Testosterone	Women, post-menopause only, adjusted	1	rs113313654	T	G	0.002118	0.184905	0.0204084	1.30164e-19	nmol/L	0.655454
Bioavailable Testosterone	Women, post-menopause only, adjusted	1	rs114448914	C	T	0.009022	0.0596477	0.0104821	1.26717e-08	nmol/L	0.655454
Bioavailable Testosterone	Women, post-menopause only, adjusted	1	rs114668980	T	C	0.004866	0.083183	0.013538	8.02622e-10	nmol/L	0.655454
Bioavailable Testosterone	Women, post-menopause only, adjusted	1	rs116311139	C	T	0.020644	0.0383785	0.00691143	2.80964e-08	nmol/L	0.655454
Bioavailable Testosterone	Women, post-menopause only, adjusted	1	rs116869909	T	G	0.003205	0.112177	0.0172352	7.58553e-11	nmol/L	0.655454
Bioavailable Testosterone	Women, post-menopause only, adjusted	1	rs116954111	A	G	0.013461	0.050906	0.00843007	1.55437e-09	nmol/L	0.655454
Bioavailable Testosterone	Women, post-menopause only, adjusted	1	rs116957671	T	C	0.010801	0.0504775	0.00911316	3.04259e-08	nmol/L	0.655454
Bioavailable Testosterone	Women, post-menopause only, adjusted	1	rs117726452	T	C	0.014245	0.0568584	0.0085498	2.92574e-11	nmol/L	0.655454
Bioavailable Testosterone	Women, post-menopause only, adjusted	1	rs118029308	T	G	0.006225	0.070631	0.0120334	4.36902e-09	nmol/L	0.655454
Bioavailable Testosterone	Women, post-menopause only, adjusted	1	rs118035325	T	C	0.027994	0.0336957	0.00604683	2.51171e-08	nmol/L	0.655454
Bioavailable Testosterone	Women, post-menopause only, adjusted	1	rs118052400	G	A	0.008232	0.0623684	0.01035	1.68138e-09	nmol/L	0.655454
Bioavailable Testosterone	Women, post-menopause only, adjusted	1	rs12437778	C	T	0.011521	0.0569956	0.00941859	1.43598e-09	nmol/L	0.655454
Bioavailable Testosterone	Women, post-menopause only, adjusted	1	rs138710933	G	C	0.019052	0.0389845	0.0069495	2.02696e-08	nmol/L	0.655454
Bioavailable Testosterone	Women, post-menopause only, adjusted	1	rs139342467	T	G	0.038219	0.0282038	0.00504486	2.26285e-08	nmol/L	0.655454
Bioavailable Testosterone	Women, post-menopause only, adjusted	1	rs139619205	G	A	0.00531	0.0742782	0.0135881	4.59227e-08	nmol/L	0.655454
Bioavailable Testosterone	Women, post-menopause only, adjusted	1	rs141058541	A	G	0.029034	0.0337253	0.00594954	1.44006e-08	nmol/L	0.655454
Bioavailable Testosterone	Women, post-menopause only, adjusted	1	rs141091997	A	G	0.006806	0.069453	0.0125281	2.96015e-08	nmol/L	0.655454
Bioavailable Testosterone	Women, post-menopause only, adjusted	1	rs141526029	G	A	0.007418	0.0645028	0.0115846	2.57713e-08	nmol/L	0.655454
Bioavailable Testosterone	Women, post-menopause only, adjusted	1	rs143240517	A	G	0.008007	0.0612879	0.0112398	4.95948e-08	nmol/L	0.655454
Bioavailable Testosterone	Women, post-menopause only, adjusted	1	rs143284488	A	G	0.021478	0.0392081	0.00659605	2.77847e-09	nmol/L	0.655454
Bioavailable Testosterone	Women, post-menopause only, adjusted	1	rs143375580	C	T	0.012875	0.0499075	0.00859848	6.4665e-09	nmol/L	0.655454
Bioavailable Testosterone	Women, post-menopause only, adjusted	1	rs143473980	T	C	0.009073	0.0565322	0.0102848	3.8702e-08	nmol/L	0.655454
Bioavailable Testosterone	Women, post-menopause only, adjusted	1	rs143744046	C	T	0.00203	0.154607	0.0214838	6.18023e-13	nmol/L	0.655454
Bioavailable Testosterone	Women, post-menopause only, adjusted	1	rs143751890	T	C	0.009449	0.0580574	0.0102697	1.57422e-08	nmol/L	0.655454
Bioavailable Testosterone	Women, post-menopause only, adjusted	1	rs144518758	G	A	0.008832	0.0624411	0.0105779	3.57001e-09	nmol/L	0.655454
Bioavailable Testosterone	Women, post-menopause only, adjusted	1	rs144973930	C	T	0.008113	0.0591482	0.0106807	3.06193e-08	nmol/L	0.655454
Bioavailable Testosterone	Women, post-menopause only, adjusted	1	rs145293020	A	C	0.005709	0.0703548	0.0128958	4.87978e-08	nmol/L	0.655454
Bioavailable Testosterone	Women, post-menopause only, adjusted	1	rs145394722	C	T	0.005855	0.0800167	0.0130436	8.53971e-10	nmol/L	0.655454
Bioavailable Testosterone	Women, post-menopause only, adjusted	1	rs145798338	G	C	0.011621	0.0504473	0.00889054	1.39284e-08	nmol/L	0.655454
Bioavailable Testosterone	Women, post-menopause only, adjusted	1	rs146372819	T	C	0.002323	0.145959	0.020226	5.338e-13	nmol/L	0.655454
Bioavailable Testosterone	Women, post-menopause only, adjusted	1	rs146949716	T	C	0.020979	0.0385254	0.00662544	6.07179e-09	nmol/L	0.655454
Bioavailable Testosterone	Women, post-menopause only, adjusted	1	rs148012419	T	G	0.011671	0.0736005	0.00882079	7.18307e-17	nmol/L	0.655454
Bioavailable Testosterone	Women, post-menopause only, adjusted	1	rs148031971	T	C	0.009066	0.0653135	0.0102009	1.52633e-10	nmol/L	0.655454
Bioavailable Testosterone	Women, post-menopause only, adjusted	1	rs149480830	G	A	0.007339	0.078224	0.0114152	7.25107e-12	nmol/L	0.655454
Bioavailable Testosterone	Women, post-menopause only, adjusted	1	rs150319336	A	G	0.017282	0.0556154	0.00789189	1.82608e-12	nmol/L	0.655454
Bioavailable Testosterone	Women, post-menopause only, adjusted	1	rs150680002	T	G	0.01477	0.0465933	0.00854045	4.8807e-08	nmol/L	0.655454
Bioavailable Testosterone	Women, post-menopause only, adjusted	1	rs151214295	T	C	0.004274	0.0863313	0.0149533	7.76903e-09	nmol/L	0.655454
Bioavailable Testosterone	Women, post-menopause only, adjusted	1	rs151282267	T	C	0.010334	0.0543898	0.00966098	1.80374e-08	nmol/L	0.655454
Bioavailable Testosterone	Women, post-menopause only, adjusted	1	rs183372268	A	C	0.010627	0.0549608	0.00940823	5.16464e-09	nmol/L	0.655454
Bioavailable Testosterone	Women, post-menopause only, adjusted	1	rs186494218	A	G	0.014895	0.04546	0.00790623	8.92984e-09	nmol/L	0.655454
Bioavailable Testosterone	Women, post-menopause only, adjusted	1	rs187304484	T	C	0.002149	0.140773	0.0208068	1.32647e-11	nmol/L	0.655454
Bioavailable Testosterone	Women, post-menopause only, adjusted	1	rs187673167	A	C	0.016308	0.0409481	0.00741316	3.31927e-08	nmol/L	0.655454
Bioavailable Testosterone	Women, post-menopause only, adjusted	1	rs192617226	T	C	0.003329	0.123909	0.0169957	3.08558e-13	nmol/L	0.655454
Bioavailable Testosterone	Women, post-menopause only, adjusted	1	rs1992949	T	C	0.000857	0.329664	0.0321164	1.01676e-24	nmol/L	0.655454
Bioavailable Testosterone	Women, post-menopause only, adjusted	1	rs1998723	A	G	0.017666	0.0399491	0.00711866	2.00135e-08	nmol/L	0.655454
Bioavailable Testosterone	Women, post-menopause only, adjusted	1	rs201152553	T	A	0.013693	0.0469728	0.00842567	2.47582e-08	nmol/L	0.655454
Bioavailable Testosterone	Women, post-menopause only, adjusted	1	rs202003174	C	T	0.013561	0.0501172	0.00867186	7.50164e-09	nmol/L	0.655454
Bioavailable Testosterone	Women, post-menopause only, adjusted	1	rs28413678	A	G	0.012703	0.0524096	0.00872535	1.89466e-09	nmol/L	0.655454
Bioavailable Testosterone	Women, post-menopause only, adjusted	1	rs2885741	A	G	0.010454	0.0638896	0.0111248	9.30199e-09	nmol/L	0.655454
Bioavailable Testosterone	Women, post-menopause only, adjusted	1	rs45446698	G	T	0.037106	-0.0429649	0.00495054	3.99857e-18	nmol/L	0.655454
Bioavailable Testosterone	Women, post-menopause only, adjusted	1	rs45611038	A	G	0.022819	0.0351088	0.00627671	2.22532e-08	nmol/L	0.655454
Bioavailable Testosterone	Women, post-menopause only, adjusted	1	rs559582140	T	A	0.015138	0.0665754	0.00909051	2.41378e-13	nmol/L	0.655454
Bioavailable Testosterone	Women, post-menopause only, adjusted	1	rs567773517	G	A	0.005635	0.0716379	0.0128969	2.78152e-08	nmol/L	0.655454
Bioavailable Testosterone	Women, post-menopause only, adjusted	1	rs567797349	C	G	0.013915	0.060921	0.0100055	1.13795e-09	nmol/L	0.655454
Bioavailable Testosterone	Women, post-menopause only, adjusted	1	rs5749056	T	C	0.000897	0.196826	0.0331227	2.81e-09	nmol/L	0.655454
Bioavailable Testosterone	Women, post-menopause only, adjusted	1	rs60449292	T	C	0.012717	0.0581021	0.00839261	4.42154e-12	nmol/L	0.655454
Bioavailable Testosterone	Women, post-menopause only, adjusted	1	rs6878880	C	T	0.991432	-0.0628243	0.0106149	3.24888e-09	nmol/L	0.655454
Bioavailable Testosterone	Women, post-menopause only, adjusted	1	rs727428	C	T	0.556141	-0.0195803	0.00188587	2.97448e-25	nmol/L	0.655454
Bioavailable Testosterone	Women, post-menopause only, adjusted	1	rs73178521	A	G	0.008315	0.0575275	0.0103474	2.70379e-08	nmol/L	0.655454
Bioavailable Testosterone	Women, post-menopause only, adjusted	1	rs73335852	T	C	0.00311	0.0961545	0.0168645	1.18693e-08	nmol/L	0.655454
Bioavailable Testosterone	Women, post-menopause only, adjusted	1	rs74462565	G	A	0.034027	0.0288918	0.00514033	1.90283e-08	nmol/L	0.655454
Bioavailable Testosterone	Women, post-menopause only, adjusted	1	rs74735089	A	G	0.001034	0.269613	0.0299046	1.95492e-19	nmol/L	0.655454
Bioavailable Testosterone	Women, post-menopause only, adjusted	1	rs75626901	A	G	0.018063	0.0410086	0.0073665	2.59305e-08	nmol/L	0.655454
Bioavailable Testosterone	Women, post-menopause only, adjusted	1	rs75762753	T	C	0.0107	0.0568308	0.00919627	6.41966e-10	nmol/L	0.655454
Bioavailable Testosterone	Women, post-menopause only, adjusted	1	rs75823578	C	T	0.005297	0.0808906	0.0139725	7.06922e-09	nmol/L	0.655454
Bioavailable Testosterone	Women, post-menopause only, adjusted	1	rs76454399	A	G	0.014892	0.0485592	0.00810073	2.0421e-09	nmol/L	0.655454
Bioavailable Testosterone	Women, post-menopause only, adjusted	1	rs76718507	C	T	0.033886	0.0285962	0.0051975	3.75689e-08	nmol/L	0.655454
Bioavailable Testosterone	Women, post-menopause only, adjusted	1	rs76725696	T	C	0.010031	0.0610137	0.00972602	3.53601e-10	nmol/L	0.655454
Bioavailable Testosterone	Women, post-menopause only, adjusted	1	rs78431898	T	G	0.003297	0.104753	0.0163229	1.38486e-10	nmol/L	0.655454
Bioavailable Testosterone	Women, post-menopause only, adjusted	1	rs78753401	A	G	0.005267	0.0737257	0.0129503	1.24847e-08	nmol/L	0.655454
Bioavailable Testosterone	Women, post-menopause only, adjusted	1	rs79026798	C	A	0.002787	0.118929	0.018341	8.913e-11	nmol/L	0.655454
Bioavailable Testosterone	Women, post-menopause only, adjusted	1	rs79863097	T	A	0.014872	0.0475751	0.00781607	1.15167e-09	nmol/L	0.655454
Bioavailable Testosterone	Women, post-menopause only, adjusted	1	rs850294	T	C	0.113981	0.0166326	0.0029549	1.81447e-08	nmol/L	0.655454
Bioavailable Testosterone	Women, post-menopause only, adjusted	2	rs1050541	G	T	0.562759	-0.0109769	0.00170128	1.1028e-10	nmol/L	0.655454
Bioavailable Testosterone	Women, post-menopause only, adjusted	2	rs182779469	A	T	0.109711	-0.0148086	0.00265328	2.38806e-08	nmol/L	0.655454
Bioavailable Testosterone	Women, post-menopause only, adjusted	2	rs201210393	A	T	0.154558	0.0153867	0.00229272	1.93147e-11	nmol/L	0.655454
Bioavailable Testosterone	Women, post-menopause only, adjusted	2	rs45446698	G	T	0.03767	-0.0420478	0.00431527	1.95782e-22	nmol/L	0.655454
Bioavailable Testosterone	Women, post-menopause only, adjusted	2	rs9892862	G	A	0.7741	-0.027956	0.0019651	6.29706e-46	nmol/L	0.655454
Bioavailable Testosterone	Women, pre-menopause only	1	rs45446698	G	T	0.036168	-0.0582448	0.00682164	1.36282e-17	nmol/L	0.60027
Bioavailable Testosterone	Women, pre-menopause only	1	rs540276758	T	G	0.076111	0.0304446	0.00546393	2.51942e-08	nmol/L	0.60027
Bioavailable Testosterone	Women, pre-menopause only	1	rs6060892	C	A	0.007694	0.0839761	0.0150753	2.54093e-08	nmol/L	0.60027
Bioavailable Testosterone	Women, pre-menopause only	1	rs727428	C	T	0.558062	-0.0253369	0.00257433	7.41216e-23	nmol/L	0.60027
Bioavailable Testosterone	Women, pre-menopause only	1	rs72841430	G	A	0.019317	0.0557075	0.00921923	1.51714e-09	nmol/L	0.60027
Bioavailable Testosterone	Women, pre-menopause only	1	rs9552473	G	T	0.658	0.0152445	0.0027127	1.91314e-08	nmol/L	0.60027
Bioavailable Testosterone	Women, pre-menopause only	2	rs10264865	A	C	0.008799	0.0901361	0.0140398	1.36237e-10	nmol/L	0.60027
Bioavailable Testosterone	Women, pre-menopause only	2	rs1050541	G	T	0.556955	-0.0177408	0.00272664	7.69378e-11	nmol/L	0.60027
Bioavailable Testosterone	Women, pre-menopause only	2	rs148982377	C	T	0.037155	-0.0506	0.00698294	4.28527e-13	nmol/L	0.60027
Bioavailable Testosterone	Women, pre-menopause only	2	rs186485151	G	A	0.005881	0.103883	0.0185775	2.24634e-08	nmol/L	0.60027
Bioavailable Testosterone	Women, pre-menopause only	2	rs2392239	T	C	0.310766	0.0162736	0.00284444	1.05777e-08	nmol/L	0.60027
Bioavailable Testosterone	Women, pre-menopause only	2	rs62618757	G	T	0.026479	0.0461727	0.00817878	1.64772e-08	nmol/L	0.60027
Bioavailable Testosterone	Women, pre-menopause only	2	rs727428	C	T	0.558288	-0.0238223	0.00265121	2.5769e-19	nmol/L	0.60027
Free Testosterone	Men	1	rs10400066	C	T	0.402986	0.00377003	0.000296829	5.83666e-37	nmol/L	3.69402
Free Testosterone	Men	1	rs1041214	G	C	0.885461	0.00206837	0.000323285	1.57449e-10	nmol/L	3.69402
Free Testosterone	Men	1	rs112881196	G	C	0.038968	0.0111861	0.000757407	2.32333e-49	nmol/L	3.69402
Free Testosterone	Men	1	rs115260227	G	A	0.011931	-0.0124058	0.00139911	7.51951e-19	nmol/L	3.69402
Free Testosterone	Men	1	rs11654638	T	C	0.589768	-0.00208196	0.000297936	2.78944e-12	nmol/L	3.69402
Free Testosterone	Men	1	rs12261919	T	G	0.500301	-0.00171261	0.00030667	2.34323e-08	nmol/L	3.69402
Free Testosterone	Men	1	rs12592697	C	T	0.647115	-0.00241972	0.000304032	1.73762e-15	nmol/L	3.69402
Free Testosterone	Men	1	rs1264327	A	G	0.341589	0.00212586	0.000307012	4.37968e-12	nmol/L	3.69402
Free Testosterone	Men	1	rs12686569	T	G	0.316345	-0.00226228	0.000315703	7.73057e-13	nmol/L	3.69402
Free Testosterone	Men	1	rs1272131	C	T	0.38622	0.00192651	0.000302185	1.82645e-10	nmol/L	3.69402
Free Testosterone	Men	1	rs12796488	A	C	0.177503	-0.00334042	0.000380133	1.5292e-18	nmol/L	3.69402
Free Testosterone	Men	1	rs13148682	G	C	0.098663	-0.00311923	0.000484185	1.17732e-10	nmol/L	3.69402
Free Testosterone	Men	1	rs146115416	T	C	0.019006	-0.00658187	0.00106973	7.61111e-10	nmol/L	3.69402
Free Testosterone	Men	1	rs1898003	T	G	0.575031	-0.00230234	0.00029536	6.43932e-15	nmol/L	3.69402
Free Testosterone	Men	1	rs1933801	T	C	0.67694	0.0029632	0.000310042	1.20735e-21	nmol/L	3.69402
Free Testosterone	Men	1	rs2012736	A	C	0.082393	-0.00310985	0.000531726	4.95742e-09	nmol/L	3.69402
Free Testosterone	Men	1	rs2421985	C	T	0.481884	-0.00171827	0.000290907	3.49249e-09	nmol/L	3.69402
Free Testosterone	Men	1	rs2467592	C	T	0.149086	-0.00424226	0.000408774	3.12221e-25	nmol/L	3.69402
Free Testosterone	Men	1	rs2764772	A	T	0.333744	0.00205481	0.00030905	2.95502e-11	nmol/L	3.69402
Free Testosterone	Men	1	rs4384396	T	C	0.566721	0.00229187	0.000294453	7.05543e-15	nmol/L	3.69402
Free Testosterone	Men	1	rs4889	C	G	0.247277	0.00257165	0.000338316	2.93112e-14	nmol/L	3.69402
Free Testosterone	Men	1	rs55869022	G	C	0.131877	-0.00263245	0.000435692	1.52218e-09	nmol/L	3.69402
Free Testosterone	Men	1	rs55876427	A	G	0.420398	-0.00202024	0.000297051	1.03905e-11	nmol/L	3.69402
Free Testosterone	Men	1	rs56196860	A	C	0.031713	0.0198747	0.000831024	2.09209e-126	nmol/L	3.69402
Free Testosterone	Men	1	rs56226746	A	G	0.427135	-0.00181989	0.000304556	2.29313e-09	nmol/L	3.69402
Free Testosterone	Men	1	rs58827068	C	T	0.358315	-0.00127071	0.000214889	3.35256e-09	nmol/L	3.69402
Free Testosterone	Men	1	rs5934508	T	C	0.441036	0.00339244	0.000207052	2.46857e-60	nmol/L	3.69402
Free Testosterone	Men	1	rs5978985	T	G	0.483802	-0.00385229	0.000206063	5.46572e-78	nmol/L	3.69402
Free Testosterone	Men	1	rs6009583	T	C	0.267457	0.00280763	0.000329322	1.5217e-17	nmol/L	3.69402
Free Testosterone	Men	1	rs62554056	G	T	0.342201	0.00229733	0.00030703	7.29615e-14	nmol/L	3.69402
Free Testosterone	Men	1	rs6612589	C	T	0.762356	-0.00315385	0.000241574	5.91826e-39	nmol/L	3.69402
Free Testosterone	Men	1	rs66720267	A	G	0.298443	-0.00163981	0.000226661	4.66776e-13	nmol/L	3.69402
Free Testosterone	Men	1	rs71529289	T	C	0.251418	-0.00192568	0.000332187	6.75214e-09	nmol/L	3.69402
Free Testosterone	Men	1	rs74805556	T	C	0.724288	0.00231443	0.00024043	6.19725e-22	nmol/L	3.69402
Free Testosterone	Men	1	rs757309	A	G	0.642171	0.00138638	0.000216656	1.56406e-10	nmol/L	3.69402
Free Testosterone	Men	1	rs78627661	C	G	0.099514	0.00335112	0.000489398	7.5187e-12	nmol/L	3.69402
Free Testosterone	Men	1	rs8091902	G	T	0.570483	-0.00164949	0.000294456	2.12111e-08	nmol/L	3.69402
Free Testosterone	Men	1	rs872162	G	A	0.421984	0.00188786	0.000295739	1.73047e-10	nmol/L	3.69402
Free Testosterone	Men	1	rs9376454	T	C	0.221571	-0.00226477	0.000350565	1.04466e-10	nmol/L	3.69402
Free Testosterone	Men	1	rs9986829	A	G	0.505547	0.00333253	0.000292094	3.766e-30	nmol/L	3.69402
Free Testosterone	Men	2	rs1041214	G	C	0.887601	0.00182391	0.000321699	1.43117e-08	nmol/L	3.69402
Free Testosterone	Men	2	rs111855348	T	C	0.008389	0.00937386	0.00161308	6.20428e-09	nmol/L	3.69402
Free Testosterone	Men	2	rs112572874	G	A	0.227853	0.00198725	0.000341969	6.20268e-09	nmol/L	3.69402
Free Testosterone	Men	2	rs112881196	G	C	0.040145	0.0102243	0.000738211	1.27024e-43	nmol/L	3.69402
Free Testosterone	Men	2	rs115260227	G	A	0.011945	-0.0127616	0.00137786	2.00827e-20	nmol/L	3.69402
Free Testosterone	Men	2	rs12402567	A	C	0.434134	-0.0019875	0.000296091	1.91365e-11	nmol/L	3.69402
Free Testosterone	Men	2	rs12796488	A	C	0.177156	-0.00346366	0.000374938	2.51257e-20	nmol/L	3.69402
Free Testosterone	Men	2	rs12944649	G	A	0.197196	0.00262786	0.000362174	3.99312e-13	nmol/L	3.69402
Free Testosterone	Men	2	rs13028479	T	G	0.552738	-0.00182256	0.00029041	3.47804e-10	nmol/L	3.69402
Free Testosterone	Men	2	rs1576625	T	C	0.877676	0.00362747	0.000310182	1.35745e-31	nmol/L	3.69402
Free Testosterone	Men	2	rs17703883	C	T	0.252536	0.00254679	0.000331275	1.49636e-14	nmol/L	3.69402
Free Testosterone	Men	2	rs1994721	A	G	0.147254	-0.00395449	0.00040552	1.81489e-22	nmol/L	3.69402
Free Testosterone	Men	2	rs2011425	G	T	0.079129	-0.00363331	0.000535677	1.17991e-11	nmol/L	3.69402
Free Testosterone	Men	2	rs2167306	G	T	0.106489	-0.00270165	0.000463441	5.5579e-09	nmol/L	3.69402
Free Testosterone	Men	2	rs2247784	A	G	0.462014	-0.00197474	0.000289474	8.98931e-12	nmol/L	3.69402
Free Testosterone	Men	2	rs2532933	G	A	0.354685	0.00259625	0.00030025	5.28889e-18	nmol/L	3.69402
Free Testosterone	Men	2	rs2764772	A	T	0.333757	0.00234536	0.000304861	1.43488e-14	nmol/L	3.69402
Free Testosterone	Men	2	rs35737316	T	C	0.245399	0.00247457	0.000335022	1.50981e-13	nmol/L	3.69402
Free Testosterone	Men	2	rs4237037	A	C	0.755979	0.00249727	0.000334583	8.40441e-14	nmol/L	3.69402
Free Testosterone	Men	2	rs4872310	A	G	0.247042	-0.00190946	0.000332019	8.86874e-09	nmol/L	3.69402
Free Testosterone	Men	2	rs55867305	A	G	0.25008	-0.00203411	0.000329741	6.88052e-10	nmol/L	3.69402
Free Testosterone	Men	2	rs56196860	A	C	0.03186	0.0191644	0.000817088	1.18895e-121	nmol/L	3.69402
Free Testosterone	Men	2	rs5905042	A	C	0.309367	-0.00126737	0.000222508	1.22766e-08	nmol/L	3.69402
Free Testosterone	Men	2	rs5934508	T	C	0.440441	0.00316149	0.000204443	6.07853e-54	nmol/L	3.69402
Free Testosterone	Men	2	rs5978985	T	G	0.485845	-0.00375549	0.000203404	4.08358e-76	nmol/L	3.69402
Free Testosterone	Men	2	rs6009583	T	C	0.266665	0.0022887	0.000324992	1.89055e-12	nmol/L	3.69402
Free Testosterone	Men	2	rs6718154	T	C	0.27615	0.0020067	0.000321482	4.3193e-10	nmol/L	3.69402
Free Testosterone	Men	2	rs67952556	G	T	0.479347	-0.00131682	0.000209724	3.41144e-10	nmol/L	3.69402
Free Testosterone	Men	2	rs7337958	G	A	0.094792	-0.0027777	0.000497055	2.29283e-08	nmol/L	3.69402
Free Testosterone	Men	2	rs7610221	G	A	0.727827	0.00177879	0.00032293	3.62349e-08	nmol/L	3.69402
Free Testosterone	Men	2	rs7679843	G	C	0.095924	0.0029145	0.000500388	5.72906e-09	nmol/L	3.69402
Free Testosterone	Men	2	rs7758796	A	G	0.452857	0.00165746	0.000290125	1.11056e-08	nmol/L	3.69402
Free Testosterone	Men	2	rs7912521	C	T	0.414171	0.00363686	0.00029131	9.07094e-36	nmol/L	3.69402
Free Testosterone	Men	2	rs7946894	T	A	0.566431	0.00232107	0.000291098	1.54242e-15	nmol/L	3.69402
Free Testosterone	Men	2	rs912202	C	G	0.34338	0.00231941	0.000302475	1.74556e-14	nmol/L	3.69402
Free Testosterone	Men	2	rs9391253	T	A	0.321069	-0.00294329	0.000307475	1.04399e-21	nmol/L	3.69402
Free Testosterone	Men	2	rs950716	G	A	0.137609	-0.00280093	0.000416351	1.72806e-11	nmol/L	3.69402
Free Testosterone	Men	2	rs9986829	A	G	0.506524	0.00334937	0.000287835	2.69061e-31	nmol/L	3.69402
Free Testosterone	Women	1	rs10213381	A	G	0.29537	-0.00042101	7.41591e-05	1.36983e-08	nmol/L	0.637807
Free Testosterone	Women	1	rs1050541	G	T	0.558537	-0.000506986	6.27406e-05	6.44125e-16	nmol/L	0.637807
Free Testosterone	Women	1	rs113313654	T	G	0.002172	0.00428467	0.000654007	5.69952e-11	nmol/L	0.637807
Free Testosterone	Women	1	rs114862306	C	T	0.005654	0.00256652	0.000436446	4.09033e-09	nmol/L	0.637807
Free Testosterone	Women	1	rs11655191	T	C	0.085286	-0.000704511	0.000108166	7.35474e-11	nmol/L	0.637807
Free Testosterone	Women	1	rs1171617	T	G	0.770131	0.000418529	7.20117e-05	6.17463e-09	nmol/L	0.637807
Free Testosterone	Women	1	rs117327231	A	C	0.023817	0.00121132	0.000198689	1.08373e-09	nmol/L	0.637807
Free Testosterone	Women	1	rs118029308	T	G	0.006016	0.00221147	0.000395222	2.1997e-08	nmol/L	0.637807
Free Testosterone	Women	1	rs140433255	A	G	0.008718	0.00198268	0.000343086	7.5164e-09	nmol/L	0.637807
Free Testosterone	Women	1	rs143744046	C	T	0.002125	0.00448691	0.000679949	4.14242e-11	nmol/L	0.637807
Free Testosterone	Women	1	rs144518758	G	A	0.008375	0.0019224	0.000352167	4.79434e-08	nmol/L	0.637807
Free Testosterone	Women	1	rs146196697	G	C	0.00965	0.00190555	0.000323145	3.70421e-09	nmol/L	0.637807
Free Testosterone	Women	1	rs146372819	T	C	0.002275	0.00418554	0.00066204	2.57889e-10	nmol/L	0.637807
Free Testosterone	Women	1	rs148012419	T	G	0.011592	0.00220602	0.00028658	1.38487e-14	nmol/L	0.637807
Free Testosterone	Women	1	rs150319336	A	G	0.017759	0.00155658	0.000251702	6.24112e-10	nmol/L	0.637807
Free Testosterone	Women	1	rs17469261	C	T	0.017885	0.00124635	0.000228532	4.93262e-08	nmol/L	0.637807
Free Testosterone	Women	1	rs192617226	T	C	0.003252	0.00316791	0.000556922	1.2835e-08	nmol/L	0.637807
Free Testosterone	Women	1	rs1992949	T	C	0.000885	0.00790284	0.0010245	1.22077e-14	nmol/L	0.637807
Free Testosterone	Women	1	rs2247061	A	G	0.290306	0.000486945	6.69668e-05	3.55678e-13	nmol/L	0.637807
Free Testosterone	Women	1	rs29001546	C	T	0.228986	-0.000500429	7.23732e-05	4.6931e-12	nmol/L	0.637807
Free Testosterone	Women	1	rs35332062	A	G	0.12936	0.000547454	9.00123e-05	1.18699e-09	nmol/L	0.637807
Free Testosterone	Women	1	rs45446698	G	T	0.036916	-0.00201366	0.00016049	4.13118e-36	nmol/L	0.637807
Free Testosterone	Women	1	rs4764723	T	C	0.464283	0.00034444	6.10725e-05	1.70194e-08	nmol/L	0.637807
Free Testosterone	Women	1	rs559582140	T	A	0.014858	0.00177057	0.000297197	2.56026e-09	nmol/L	0.637807
Free Testosterone	Women	1	rs5749056	T	C	0.000928	0.0067576	0.00105174	1.31729e-10	nmol/L	0.637807
Free Testosterone	Women	1	rs590097	G	T	0.65249	0.00039699	6.35646e-05	4.22561e-10	nmol/L	0.637807
Free Testosterone	Women	1	rs5970445	C	T	0.538266	-0.00037461	6.08713e-05	7.54899e-10	nmol/L	0.637807
Free Testosterone	Women	1	rs61856128	A	C	0.291798	-0.000417196	6.72051e-05	5.37307e-10	nmol/L	0.637807
Free Testosterone	Women	1	rs631660	G	T	0.60813	0.00041069	6.22715e-05	4.24821e-11	nmol/L	0.637807
Free Testosterone	Women	1	rs6564886	C	T	0.881057	-0.000612923	9.44986e-05	8.81138e-11	nmol/L	0.637807
Free Testosterone	Women	1	rs701277	C	T	0.871187	-0.000534969	9.17083e-05	5.43171e-09	nmol/L	0.637807
Free Testosterone	Women	1	rs727428	C	T	0.556944	-0.000873065	6.10153e-05	1.92392e-46	nmol/L	0.637807
Free Testosterone	Women	1	rs73434615	G	A	0.005235	0.00238652	0.000421851	1.53811e-08	nmol/L	0.637807
Free Testosterone	Women	1	rs74735089	A	G	0.000974	0.00669845	0.000997359	1.86541e-11	nmol/L	0.637807
Free Testosterone	Women	1	rs78900934	A	C	0.311899	0.000425179	6.59621e-05	1.14987e-10	nmol/L	0.637807
Free Testosterone	Women	1	rs850293	C	A	0.112677	0.00059625	9.60577e-05	5.39347e-10	nmol/L	0.637807
Free Testosterone	Women	2	rs1050541	G	T	0.56011	-0.000534483	5.84438e-05	5.94935e-20	nmol/L	0.637807
Free Testosterone	Women	2	rs10740134	C	T	0.481927	-0.000333062	5.66714e-05	4.17582e-09	nmol/L	0.637807
Free Testosterone	Women	2	rs112939120	A	G	0.204013	-0.000393977	7.06985e-05	2.50914e-08	nmol/L	0.637807
Free Testosterone	Women	2	rs113444667	A	G	0.066764	0.000661362	0.000113361	5.40742e-09	nmol/L	0.637807
Free Testosterone	Women	2	rs12953014	G	A	0.376795	0.000378914	5.85393e-05	9.61942e-11	nmol/L	0.637807
Free Testosterone	Women	2	rs13250178	T	C	0.44233	0.000330691	5.70963e-05	6.96313e-09	nmol/L	0.637807
Free Testosterone	Women	2	rs1934923	C	T	0.783366	0.00037597	6.87394e-05	4.51312e-08	nmol/L	0.637807
Free Testosterone	Women	2	rs1937883	A	G	0.293163	-0.000394971	6.2629e-05	2.8538e-10	nmol/L	0.637807
Free Testosterone	Women	2	rs2042059	T	C	0.13792	-0.000557577	8.23748e-05	1.29872e-11	nmol/L	0.637807
Free Testosterone	Women	2	rs2392239	T	C	0.310185	0.000449531	6.1462e-05	2.5937e-13	nmol/L	0.637807
Free Testosterone	Women	2	rs3865314	C	A	0.495886	-0.000317789	5.68393e-05	2.25755e-08	nmol/L	0.637807
Free Testosterone	Women	2	rs3923235	G	A	0.292901	0.000369682	6.22536e-05	2.87952e-09	nmol/L	0.637807
Free Testosterone	Women	2	rs4149056	C	T	0.150609	0.000618456	7.90954e-05	5.31962e-15	nmol/L	0.637807
Free Testosterone	Women	2	rs45446698	G	T	0.037652	-0.0019302	0.000148365	1.07613e-38	nmol/L	0.637807
Free Testosterone	Women	2	rs4690098	T	C	0.235922	0.000395943	6.78608e-05	5.39084e-09	nmol/L	0.637807
Free Testosterone	Women	2	rs606950	A	G	0.618656	0.000424287	5.84899e-05	4.04576e-13	nmol/L	0.637807
Free Testosterone	Women	2	rs6495168	C	T	0.873252	0.000480457	8.57006e-05	2.06785e-08	nmol/L	0.637807
Free Testosterone	Women	2	rs76006132	T	G	0.072232	0.000776327	0.000109995	1.69112e-12	nmol/L	0.637807
Free Testosterone	Women	2	rs9865841	G	A	0.776089	0.000414619	6.80516e-05	1.11012e-09	nmol/L	0.637807
Free Testosterone	Women	2	rs9892862	G	A	0.774139	-0.00118188	6.75412e-05	1.46699e-68	nmol/L	0.637807
Free Testosterone	Women, adjusted	1	rs10213381	A	G	0.29537	-0.000420704	7.41249e-05	1.38196e-08	nmol/L	0.637807
Free Testosterone	Women, adjusted	1	rs1050541	G	T	0.558537	-0.000506143	6.27126e-05	6.98191e-16	nmol/L	0.637807
Free Testosterone	Women, adjusted	1	rs113313654	T	G	0.002172	0.00427928	0.000653714	5.90573e-11	nmol/L	0.637807
Free Testosterone	Women, adjusted	1	rs114862306	C	T	0.005654	0.0025846	0.000436252	3.1314e-09	nmol/L	0.637807
Free Testosterone	Women, adjusted	1	rs11655191	T	C	0.085286	-0.000702431	0.000108118	8.19961e-11	nmol/L	0.637807
Free Testosterone	Women, adjusted	1	rs1171617	T	G	0.770131	0.000416327	7.19819e-05	7.30433e-09	nmol/L	0.637807
Free Testosterone	Women, adjusted	1	rs117327231	A	C	0.023817	0.00122252	0.000198603	7.47952e-10	nmol/L	0.637807
Free Testosterone	Women, adjusted	1	rs118029308	T	G	0.006016	0.00221233	0.00039504	2.1402e-08	nmol/L	0.637807
Free Testosterone	Women, adjusted	1	rs137887406	T	C	0.000887	0.00796704	0.00102499	7.67713e-15	nmol/L	0.637807
Free Testosterone	Women, adjusted	1	rs140433255	A	G	0.008718	0.00197503	0.000342946	8.4608e-09	nmol/L	0.637807
Free Testosterone	Women, adjusted	1	rs143744046	C	T	0.002125	0.0045045	0.000679654	3.41103e-11	nmol/L	0.637807
Free Testosterone	Women, adjusted	1	rs146196697	G	C	0.00965	0.00190613	0.000323006	3.6082e-09	nmol/L	0.637807
Free Testosterone	Women, adjusted	1	rs146372819	T	C	0.002275	0.00415519	0.000661748	3.40511e-10	nmol/L	0.637807
Free Testosterone	Women, adjusted	1	rs148012419	T	G	0.011592	0.00219921	0.00028645	1.62267e-14	nmol/L	0.637807
Free Testosterone	Women, adjusted	1	rs150319336	A	G	0.017759	0.00156957	0.000251596	4.41917e-10	nmol/L	0.637807
Free Testosterone	Women, adjusted	1	rs17469261	C	T	0.017885	0.00125479	0.00022843	3.94928e-08	nmol/L	0.637807
Free Testosterone	Women, adjusted	1	rs192617226	T	C	0.003252	0.00316934	0.000556677	1.24593e-08	nmol/L	0.637807
Free Testosterone	Women, adjusted	1	rs2247061	A	G	0.290306	0.000487571	6.69367e-05	3.23919e-13	nmol/L	0.637807
Free Testosterone	Women, adjusted	1	rs29001546	C	T	0.228986	-0.000500583	7.23399e-05	4.52046e-12	nmol/L	0.637807
Free Testosterone	Women, adjusted	1	rs35332062	A	G	0.12936	0.000545258	8.99722e-05	1.35873e-09	nmol/L	0.637807
Free Testosterone	Women, adjusted	1	rs45446698	G	T	0.036916	-0.00202959	0.000160432	1.10768e-36	nmol/L	0.637807
Free Testosterone	Women, adjusted	1	rs4764723	T	C	0.464283	0.000344339	6.10457e-05	1.69384e-08	nmol/L	0.637807
Free Testosterone	Women, adjusted	1	rs559582140	T	A	0.014858	0.00176495	0.000297062	2.82681e-09	nmol/L	0.637807
Free Testosterone	Women, adjusted	1	rs5749056	T	C	0.000928	0.00676227	0.00105128	1.25592e-10	nmol/L	0.637807
Free Testosterone	Women, adjusted	1	rs590097	G	T	0.65249	0.000398598	6.35359e-05	3.52824e-10	nmol/L	0.637807
Free Testosterone	Women, adjusted	1	rs5970445	C	T	0.538266	-0.000369345	6.08534e-05	1.28371e-09	nmol/L	0.637807
Free Testosterone	Women, adjusted	1	rs61856128	A	C	0.291798	-0.00042166	6.7177e-05	3.455e-10	nmol/L	0.637807
Free Testosterone	Women, adjusted	1	rs631660	G	T	0.60813	0.000412718	6.22451e-05	3.34484e-11	nmol/L	0.637807
Free Testosterone	Women, adjusted	1	rs6564886	C	T	0.881057	-0.000613313	9.44555e-05	8.40642e-11	nmol/L	0.637807
Free Testosterone	Women, adjusted	1	rs701277	C	T	0.871187	-0.000532115	9.16701e-05	6.44916e-09	nmol/L	0.637807
Free Testosterone	Women, adjusted	1	rs727428	C	T	0.556944	-0.000872339	6.09876e-05	2.07936e-46	nmol/L	0.637807
Free Testosterone	Women, adjusted	1	rs73434615	G	A	0.005235	0.00238369	0.000421658	1.57547e-08	nmol/L	0.637807
Free Testosterone	Women, adjusted	1	rs74735089	A	G	0.000974	0.00670001	0.000996924	1.80875e-11	nmol/L	0.637807
Free Testosterone	Women, adjusted	1	rs78900934	A	C	0.311899	0.000427844	6.59355e-05	8.65076e-11	nmol/L	0.637807
Free Testosterone	Women, adjusted	1	rs850293	C	A	0.112677	0.000592367	9.60146e-05	6.84839e-10	nmol/L	0.637807
Free Testosterone	Women, adjusted	2	rs1050541	G	T	0.56011	-0.000533475	5.84304e-05	6.84401e-20	nmol/L	0.637807
Free Testosterone	Women, adjusted	2	rs10740134	C	T	0.481927	-0.000334714	5.66564e-05	3.46733e-09	nmol/L	0.637807
Free Testosterone	Women, adjusted	2	rs112939120	A	G	0.204013	-0.000393335	7.06773e-05	2.61816e-08	nmol/L	0.637807
Free Testosterone	Women, adjusted	2	rs113444667	A	G	0.066764	0.000657131	0.000113329	6.6936e-09	nmol/L	0.637807
Free Testosterone	Women, adjusted	2	rs12953014	G	A	0.376795	0.000375306	5.85242e-05	1.42839e-10	nmol/L	0.637807
Free Testosterone	Women, adjusted	2	rs13250178	T	C	0.44233	0.000332228	5.70816e-05	5.8767e-09	nmol/L	0.637807
Free Testosterone	Women, adjusted	2	rs1934923	C	T	0.783366	0.000377703	6.87198e-05	3.87895e-08	nmol/L	0.637807
Free Testosterone	Women, adjusted	2	rs1937883	A	G	0.293163	-0.000394732	6.26099e-05	2.88891e-10	nmol/L	0.637807
Free Testosterone	Women, adjusted	2	rs2042059	T	C	0.13792	-0.00056088	8.23516e-05	9.70599e-12	nmol/L	0.637807
Free Testosterone	Women, adjusted	2	rs2392239	T	C	0.310185	0.000450506	6.14434e-05	2.26662e-13	nmol/L	0.637807
Free Testosterone	Women, adjusted	2	rs3865314	C	A	0.495886	-0.000317438	5.6823e-05	2.31778e-08	nmol/L	0.637807
Free Testosterone	Women, adjusted	2	rs3923235	G	A	0.292901	0.000369118	6.2235e-05	3.0103e-09	nmol/L	0.637807
Free Testosterone	Women, adjusted	2	rs4149056	C	T	0.150609	0.000619252	7.9072e-05	4.82102e-15	nmol/L	0.637807
Free Testosterone	Women, adjusted	2	rs45446698	G	T	0.037652	-0.00193317	0.000148323	7.88883e-39	nmol/L	0.637807
Free Testosterone	Women, adjusted	2	rs4690098	T	C	0.235922	0.000395138	6.78407e-05	5.72847e-09	nmol/L	0.637807
Free Testosterone	Women, adjusted	2	rs590097	G	T	0.650932	0.00032468	5.95287e-05	4.92004e-08	nmol/L	0.637807
Free Testosterone	Women, adjusted	2	rs606950	A	G	0.618656	0.000423314	5.84726e-05	4.50251e-13	nmol/L	0.637807
Free Testosterone	Women, adjusted	2	rs6495168	C	T	0.873252	0.000481208	8.56749e-05	1.94668e-08	nmol/L	0.637807
Free Testosterone	Women, adjusted	2	rs76006132	T	G	0.072232	0.000777246	0.000109962	1.56826e-12	nmol/L	0.637807
Free Testosterone	Women, adjusted	2	rs9865841	G	A	0.776089	0.000414882	6.80317e-05	1.0716e-09	nmol/L	0.637807
Free Testosterone	Women, adjusted	2	rs9892862	G	A	0.774139	-0.0011784	6.7523e-05	3.33366e-68	nmol/L	0.637807
Free Testosterone	Women, post-menopause only	1	rs10081208	A	T	0.004871	0.00349463	0.000575034	1.22255e-09	nmol/L	0.655454
Free Testosterone	Women, post-menopause only	1	rs10465497	T	C	0.000717	0.0123091	0.00156783	4.12594e-15	nmol/L	0.655454
Free Testosterone	Women, post-menopause only	1	rs111427586	A	G	0.016071	0.00183367	0.000333836	3.95775e-08	nmol/L	0.655454
Free Testosterone	Women, post-menopause only	1	rs113313654	T	G	0.002118	0.00722979	0.00086036	4.34418e-17	nmol/L	0.655454
Free Testosterone	Women, post-menopause only	1	rs11651783	T	C	0.219954	0.000999992	9.58159e-05	1.6875e-25	nmol/L	0.655454
Free Testosterone	Women, post-menopause only	1	rs116869909	T	G	0.003205	0.00434255	0.000726571	2.27601e-09	nmol/L	0.655454
Free Testosterone	Women, post-menopause only	1	rs116954111	A	G	0.013461	0.00194695	0.000355397	4.29578e-08	nmol/L	0.655454
Free Testosterone	Women, post-menopause only	1	rs117387630	T	C	0.021734	0.00202185	0.000283465	9.84711e-13	nmol/L	0.655454
Free Testosterone	Women, post-menopause only	1	rs117726452	T	C	0.014245	0.00230176	0.000360444	1.7039e-10	nmol/L	0.655454
Free Testosterone	Women, post-menopause only	1	rs118029308	T	G	0.006225	0.003	0.000507306	3.3473e-09	nmol/L	0.655454
Free Testosterone	Women, post-menopause only	1	rs118035325	T	C	0.027994	0.00139902	0.000254919	4.06289e-08	nmol/L	0.655454
Free Testosterone	Women, post-menopause only	1	rs118052400	G	A	0.008232	0.00250165	0.000436339	9.85117e-09	nmol/L	0.655454
Free Testosterone	Women, post-menopause only	1	rs12437778	C	T	0.011521	0.00222046	0.000397071	2.24342e-08	nmol/L	0.655454
Free Testosterone	Women, post-menopause only	1	rs139342467	T	G	0.038219	0.00120943	0.000212684	1.2966e-08	nmol/L	0.655454
Free Testosterone	Women, post-menopause only	1	rs140433255	A	G	0.008457	0.00270831	0.000454953	2.6336e-09	nmol/L	0.655454
Free Testosterone	Women, post-menopause only	1	rs141058541	A	G	0.029034	0.00145076	0.000250822	7.29352e-09	nmol/L	0.655454
Free Testosterone	Women, post-menopause only	1	rs143375580	C	T	0.012875	0.00205789	0.000362497	1.3709e-08	nmol/L	0.655454
Free Testosterone	Women, post-menopause only	1	rs143744046	C	T	0.00203	0.00600957	0.000905761	3.24877e-11	nmol/L	0.655454
Free Testosterone	Women, post-menopause only	1	rs144518758	G	A	0.008832	0.00261418	0.000445923	4.56218e-09	nmol/L	0.655454
Free Testosterone	Women, post-menopause only	1	rs145099458	T	C	0.04059	0.00122023	0.000207301	3.95004e-09	nmol/L	0.655454
Free Testosterone	Women, post-menopause only	1	rs145394722	C	T	0.005855	0.00319615	0.000549874	6.15416e-09	nmol/L	0.655454
Free Testosterone	Women, post-menopause only	1	rs146372819	T	C	0.002323	0.00599548	0.000852676	2.04516e-12	nmol/L	0.655454
Free Testosterone	Women, post-menopause only	1	rs146949716	T	C	0.020979	0.0015963	0.000279294	1.09393e-08	nmol/L	0.655454
Free Testosterone	Women, post-menopause only	1	rs148012419	T	G	0.011671	0.00307883	0.000371883	1.24184e-16	nmol/L	0.655454
Free Testosterone	Women, post-menopause only	1	rs148031971	T	C	0.009066	0.00255083	0.000430072	3.00784e-09	nmol/L	0.655454
Free Testosterone	Women, post-menopause only	1	rs149480830	G	A	0.007339	0.00312991	0.000481221	7.81595e-11	nmol/L	0.655454
Free Testosterone	Women, post-menopause only	1	rs150319336	A	G	0.017282	0.00227058	0.000332715	8.82938e-12	nmol/L	0.655454
Free Testosterone	Women, post-menopause only	1	rs151214295	T	C	0.004274	0.00350556	0.000630388	2.683e-08	nmol/L	0.655454
Free Testosterone	Women, post-menopause only	1	rs151282267	T	C	0.010334	0.00224505	0.000407284	3.54282e-08	nmol/L	0.655454
Free Testosterone	Women, post-menopause only	1	rs183372268	A	C	0.010627	0.00225011	0.00039664	1.40378e-08	nmol/L	0.655454
Free Testosterone	Women, post-menopause only	1	rs187304484	T	C	0.002149	0.00535558	0.000877164	1.02439e-09	nmol/L	0.655454
Free Testosterone	Women, post-menopause only	1	rs187673167	A	C	0.016308	0.00174307	0.000312512	2.43846e-08	nmol/L	0.655454
Free Testosterone	Women, post-menopause only	1	rs192617226	T	C	0.003329	0.00462024	0.000716497	1.13057e-10	nmol/L	0.655454
Free Testosterone	Women, post-menopause only	1	rs1992949	T	C	0.000857	0.0129552	0.00135389	1.08079e-21	nmol/L	0.655454
Free Testosterone	Women, post-menopause only	1	rs28413678	A	G	0.012703	0.0020272	0.000367862	3.57283e-08	nmol/L	0.655454
Free Testosterone	Women, post-menopause only	1	rs45446698	G	T	0.037106	-0.00181882	0.00020868	2.88628e-18	nmol/L	0.655454
Free Testosterone	Women, post-menopause only	1	rs559582140	T	A	0.015138	0.00275872	0.000383247	6.0976e-13	nmol/L	0.655454
Free Testosterone	Women, post-menopause only	1	rs5749056	T	C	0.000897	0.0083593	0.00139643	2.14809e-09	nmol/L	0.655454
Free Testosterone	Women, post-menopause only	1	rs60449292	T	C	0.012717	0.00227335	0.000353817	1.31684e-10	nmol/L	0.655454
Free Testosterone	Women, post-menopause only	1	rs62435623	G	A	0.019838	0.00168757	0.000298052	1.4962e-08	nmol/L	0.655454
Free Testosterone	Women, post-menopause only	1	rs74735089	A	G	0.001034	0.00993233	0.00126076	3.32531e-15	nmol/L	0.655454
Free Testosterone	Women, post-menopause only	1	rs75762753	T	C	0.0107	0.00222241	0.000387698	9.90648e-09	nmol/L	0.655454
Free Testosterone	Women, post-menopause only	1	rs76718507	C	T	0.033886	0.00122763	0.000219116	2.11101e-08	nmol/L	0.655454
Free Testosterone	Women, post-menopause only	1	rs76725696	T	C	0.010031	0.00257208	0.000410015	3.53847e-10	nmol/L	0.655454
Free Testosterone	Women, post-menopause only	1	rs78431898	T	G	0.003297	0.00442066	0.000688154	1.32792e-10	nmol/L	0.655454
Free Testosterone	Women, post-menopause only	1	rs79026798	C	A	0.002787	0.00450832	0.000773217	5.52281e-09	nmol/L	0.655454
Free Testosterone	Women, post-menopause only	1	rs850294	T	C	0.113981	0.000696653	0.000124576	2.2422e-08	nmol/L	0.655454
Free Testosterone	Women, post-menopause only	2	rs1050541	G	T	0.562759	-0.000465018	7.34442e-05	2.4266e-10	nmol/L	0.655454
Free Testosterone	Women, post-menopause only	2	rs10761723	T	C	0.476233	-0.000387879	7.11405e-05	4.97239e-08	nmol/L	0.655454
Free Testosterone	Women, post-menopause only	2	rs11045909	G	C	0.158186	0.000623346	9.76985e-05	1.76738e-10	nmol/L	0.655454
Free Testosterone	Women, post-menopause only	2	rs182779469	A	T	0.109711	-0.000656926	0.000114545	9.74599e-09	nmol/L	0.655454
Free Testosterone	Women, post-menopause only	2	rs45446698	G	T	0.03767	-0.00179857	0.000186301	4.72249e-22	nmol/L	0.655454
Free Testosterone	Women, post-menopause only	2	rs9892862	G	A	0.7741	-0.00121424	8.48313e-05	1.79991e-46	nmol/L	0.655454
Free Testosterone	Women, post-menopause only, adjusted	1	rs10465497	T	C	0.000717	0.012283	0.00156728	4.60907e-15	nmol/L	0.655454
Free Testosterone	Women, post-menopause only, adjusted	1	rs111427586	A	G	0.016071	0.00184031	0.000333723	3.49805e-08	nmol/L	0.655454
Free Testosterone	Women, post-menopause only, adjusted	1	rs113313654	T	G	0.002118	0.00722781	0.000860061	4.32131e-17	nmol/L	0.655454
Free Testosterone	Women, post-menopause only, adjusted	1	rs114668980	T	C	0.004866	0.00345325	0.000570547	1.42593e-09	nmol/L	0.655454
Free Testosterone	Women, post-menopause only, adjusted	1	rs11651783	T	C	0.219954	0.000996036	9.57848e-05	2.51378e-25	nmol/L	0.655454
Free Testosterone	Women, post-menopause only, adjusted	1	rs116869909	T	G	0.003205	0.00436132	0.000726326	1.91767e-09	nmol/L	0.655454
Free Testosterone	Women, post-menopause only, adjusted	1	rs116954111	A	G	0.013461	0.00194799	0.000355272	4.17949e-08	nmol/L	0.655454
Free Testosterone	Women, post-menopause only, adjusted	1	rs117387630	T	C	0.021734	0.00201454	0.000283368	1.16657e-12	nmol/L	0.655454
Free Testosterone	Women, post-menopause only, adjusted	1	rs117726452	T	C	0.014245	0.00230021	0.000360319	1.72729e-10	nmol/L	0.655454
Free Testosterone	Women, post-menopause only, adjusted	1	rs118029308	T	G	0.006225	0.00301177	0.000507127	2.86964e-09	nmol/L	0.655454
Free Testosterone	Women, post-menopause only, adjusted	1	rs118035325	T	C	0.027994	0.00139114	0.000254834	4.78811e-08	nmol/L	0.655454
Free Testosterone	Women, post-menopause only, adjusted	1	rs118052400	G	A	0.008232	0.00247938	0.000436203	1.31577e-08	nmol/L	0.655454
Free Testosterone	Women, post-menopause only, adjusted	1	rs12437778	C	T	0.011521	0.00222306	0.000396931	2.13585e-08	nmol/L	0.655454
Free Testosterone	Women, post-menopause only, adjusted	1	rs139342467	T	G	0.038219	0.00121378	0.00021261	1.13675e-08	nmol/L	0.655454
Free Testosterone	Women, post-menopause only, adjusted	1	rs140433255	A	G	0.008457	0.00269561	0.0004548	3.08476e-09	nmol/L	0.655454
Free Testosterone	Women, post-menopause only, adjusted	1	rs141058541	A	G	0.029034	0.00145072	0.000250734	7.21284e-09	nmol/L	0.655454
Free Testosterone	Women, post-menopause only, adjusted	1	rs143375580	C	T	0.012875	0.00205909	0.000362369	1.32894e-08	nmol/L	0.655454
Free Testosterone	Women, post-menopause only, adjusted	1	rs143744046	C	T	0.00203	0.00602425	0.000905446	2.86494e-11	nmol/L	0.655454
Free Testosterone	Women, post-menopause only, adjusted	1	rs144518758	G	A	0.008832	0.00260498	0.00044577	5.10307e-09	nmol/L	0.655454
Free Testosterone	Women, post-menopause only, adjusted	1	rs145099458	T	C	0.04059	0.00121862	0.000207228	4.08842e-09	nmol/L	0.655454
Free Testosterone	Women, post-menopause only, adjusted	1	rs145394722	C	T	0.005855	0.00318932	0.000549679	6.54699e-09	nmol/L	0.655454
Free Testosterone	Women, post-menopause only, adjusted	1	rs146372819	T	C	0.002323	0.00596357	0.000852394	2.62885e-12	nmol/L	0.655454
Free Testosterone	Women, post-menopause only, adjusted	1	rs146949716	T	C	0.020979	0.00158061	0.00027921	1.50487e-08	nmol/L	0.655454
Free Testosterone	Women, post-menopause only, adjusted	1	rs148012419	T	G	0.011671	0.00306864	0.000371757	1.52636e-16	nmol/L	0.655454
Free Testosterone	Women, post-menopause only, adjusted	1	rs148031971	T	C	0.009066	0.00254167	0.000429923	3.38144e-09	nmol/L	0.655454
Free Testosterone	Women, post-menopause only, adjusted	1	rs149480830	G	A	0.007339	0.00314535	0.000481056	6.21688e-11	nmol/L	0.655454
Free Testosterone	Women, post-menopause only, adjusted	1	rs150319336	A	G	0.017282	0.00227067	0.000332598	8.66662e-12	nmol/L	0.655454
Free Testosterone	Women, post-menopause only, adjusted	1	rs151214295	T	C	0.004274	0.00351586	0.000630172	2.41618e-08	nmol/L	0.655454
Free Testosterone	Women, post-menopause only, adjusted	1	rs151282267	T	C	0.010334	0.00222398	0.000407159	4.70296e-08	nmol/L	0.655454
Free Testosterone	Women, post-menopause only, adjusted	1	rs183372268	A	C	0.010627	0.00225928	0.000396507	1.21251e-08	nmol/L	0.655454
Free Testosterone	Women, post-menopause only, adjusted	1	rs187304484	T	C	0.002149	0.00538241	0.000876867	8.34468e-10	nmol/L	0.655454
Free Testosterone	Women, post-menopause only, adjusted	1	rs187673167	A	C	0.016308	0.0017348	0.000312404	2.80702e-08	nmol/L	0.655454
Free Testosterone	Women, post-menopause only, adjusted	1	rs192617226	T	C	0.003329	0.00463984	0.000716258	9.30145e-11	nmol/L	0.655454
Free Testosterone	Women, post-menopause only, adjusted	1	rs1992949	T	C	0.000857	0.0130061	0.00135344	7.27877e-22	nmol/L	0.655454
Free Testosterone	Women, post-menopause only, adjusted	1	rs28413678	A	G	0.012703	0.00203357	0.000367734	3.20225e-08	nmol/L	0.655454
Free Testosterone	Women, post-menopause only, adjusted	1	rs45446698	G	T	0.037106	-0.00184011	0.000208637	1.14794e-18	nmol/L	0.655454
Free Testosterone	Women, post-menopause only, adjusted	1	rs559582140	T	A	0.015138	0.00275564	0.000383112	6.34855e-13	nmol/L	0.655454
Free Testosterone	Women, post-menopause only, adjusted	1	rs5749056	T	C	0.000897	0.00835102	0.00139594	2.19923e-09	nmol/L	0.655454
Free Testosterone	Women, post-menopause only, adjusted	1	rs60449292	T	C	0.012717	0.00227008	0.000353693	1.37876e-10	nmol/L	0.655454
Free Testosterone	Women, post-menopause only, adjusted	1	rs62435623	G	A	0.019838	0.00168574	0.000297946	1.53263e-08	nmol/L	0.655454
Free Testosterone	Women, post-menopause only, adjusted	1	rs74735089	A	G	0.001034	0.00991534	0.00126032	3.62321e-15	nmol/L	0.655454
Free Testosterone	Women, post-menopause only, adjusted	1	rs75762753	T	C	0.0107	0.00221075	0.000387568	1.16918e-08	nmol/L	0.655454
Free Testosterone	Women, post-menopause only, adjusted	1	rs76718507	C	T	0.033886	0.00122375	0.00021904	2.31187e-08	nmol/L	0.655454
Free Testosterone	Women, post-menopause only, adjusted	1	rs76725696	T	C	0.010031	0.00258004	0.000409874	3.07965e-10	nmol/L	0.655454
Free Testosterone	Women, post-menopause only, adjusted	1	rs78431898	T	G	0.003297	0.00439779	0.000687922	1.6281e-10	nmol/L	0.655454
Free Testosterone	Women, post-menopause only, adjusted	1	rs79026798	C	A	0.002787	0.00455821	0.000772992	3.70529e-09	nmol/L	0.655454
Free Testosterone	Women, post-menopause only, adjusted	1	rs850294	T	C	0.113981	0.00069459	0.000124532	2.43856e-08	nmol/L	0.655454
Free Testosterone	Women, post-menopause only, adjusted	2	rs1050541	G	T	0.562759	-0.00046335	7.34185e-05	2.77096e-10	nmol/L	0.655454
Free Testosterone	Women, post-menopause only, adjusted	2	rs10761723	T	C	0.476233	-0.000391452	7.11168e-05	3.70526e-08	nmol/L	0.655454
Free Testosterone	Women, post-menopause only, adjusted	2	rs11045909	G	C	0.158186	0.000624807	9.76632e-05	1.5787e-10	nmol/L	0.655454
Free Testosterone	Women, post-menopause only, adjusted	2	rs182779469	A	T	0.109711	-0.000657411	0.000114503	9.38801e-09	nmol/L	0.655454
Free Testosterone	Women, post-menopause only, adjusted	2	rs45446698	G	T	0.03767	-0.00180673	0.000186237	2.97853e-22	nmol/L	0.655454
Free Testosterone	Women, post-menopause only, adjusted	2	rs9892862	G	A	0.7741	-0.00121023	8.48037e-05	3.31987e-46	nmol/L	0.655454
Free Testosterone	Women, pre-menopause only	1	rs45446698	G	T	0.036168	-0.00249035	0.000294531	2.78354e-17	nmol/L	0.60027
Free Testosterone	Women, pre-menopause only	1	rs61856103	A	G	0.282203	-0.000677714	0.000124176	4.82372e-08	nmol/L	0.60027
Free Testosterone	Women, pre-menopause only	1	rs727428	C	T	0.558062	-0.00104692	0.000111149	4.5511e-21	nmol/L	0.60027
Free Testosterone	Women, pre-menopause only	1	rs72841430	G	A	0.019317	0.00234051	0.00039805	4.10416e-09	nmol/L	0.60027
Free Testosterone	Women, pre-menopause only	1	rs9552473	G	T	0.658	0.0006646	0.000117115	1.3888e-08	nmol/L	0.60027
Free Testosterone	Women, pre-menopause only	2	rs10264865	A	C	0.008799	0.00339298	0.000603065	1.84195e-08	nmol/L	0.60027
Free Testosterone	Women, pre-menopause only	2	rs1050541	G	T	0.556955	-0.000736417	0.000117118	3.21953e-10	nmol/L	0.60027
Free Testosterone	Women, pre-menopause only	2	rs148982377	C	T	0.037155	-0.00226131	0.000299945	4.73293e-14	nmol/L	0.60027
Free Testosterone	Women, pre-menopause only	2	rs727428	C	T	0.558288	-0.000964828	0.000113878	2.40242e-17	nmol/L	0.60027
SHBG	Men	1	rs1037169	C	T	0.688587	-0.485262	0.0856442	1.4615e-08	nmol/L	3.69402
SHBG	Men	1	rs10733608	T	G	0.486	0.496087	0.0796838	4.79427e-10	nmol/L	3.69402
SHBG	Men	1	rs1076448	A	G	0.293717	0.716046	0.0869345	1.77152e-16	nmol/L	3.69402
SHBG	Men	1	rs10857228	C	T	0.743583	-0.577935	0.0906797	1.84923e-10	nmol/L	3.69402
SHBG	Men	1	rs10950503	C	A	0.582111	-0.516829	0.0801512	1.13205e-10	nmol/L	3.69402
SHBG	Men	1	rs11045806	A	G	0.189595	0.629346	0.101456	5.53468e-10	nmol/L	3.69402
SHBG	Men	1	rs1108646	G	A	0.682794	0.53627	0.0852464	3.15787e-10	nmol/L	3.69402
SHBG	Men	1	rs111366116	T	C	0.112594	-0.701274	0.125377	2.22765e-08	nmol/L	3.69402
SHBG	Men	1	rs111981233	G	T	0.079529	1.00969	0.145955	4.58654e-12	nmol/L	3.69402
SHBG	Men	1	rs114562459	G	T	0.676801	-0.516074	0.085249	1.41534e-09	nmol/L	3.69402
SHBG	Men	1	rs115946508	A	C	0.111148	0.696215	0.126197	3.45051e-08	nmol/L	3.69402
SHBG	Men	1	rs11750854	G	A	0.546958	0.45391	0.0809823	2.08192e-08	nmol/L	3.69402
SHBG	Men	1	rs11766026	T	C	0.620888	0.458873	0.0815144	1.80891e-08	nmol/L	3.69402
SHBG	Men	1	rs12185242	C	A	0.45462	-1.1801	0.0789155	1.46736e-50	nmol/L	3.69402
SHBG	Men	1	rs1229498	G	T	0.723065	-0.596791	0.0898178	3.04325e-11	nmol/L	3.69402
SHBG	Men	1	rs12320328	G	A	0.083494	-1.03246	0.143443	6.12358e-13	nmol/L	3.69402
SHBG	Men	1	rs1260326	C	T	0.606354	1.29108	0.0808917	2.40411e-57	nmol/L	3.69402
SHBG	Men	1	rs12711486	A	G	0.665628	-0.613964	0.0841541	2.97085e-13	nmol/L	3.69402
SHBG	Men	1	rs13108218	G	A	0.618851	-1.05139	0.0819386	1.09317e-37	nmol/L	3.69402
SHBG	Men	1	rs13232861	G	A	0.811952	1.10719	0.10096	5.53009e-28	nmol/L	3.69402
SHBG	Men	1	rs1349852	C	A	0.474836	0.804542	0.0796584	5.52974e-24	nmol/L	3.69402
SHBG	Men	1	rs1418333	A	G	0.387936	1.35215	0.0574138	1.22733e-122	nmol/L	3.69402
SHBG	Men	1	rs142331290	G	A	0.01619	-3.02486	0.312687	3.89778e-22	nmol/L	3.69402
SHBG	Men	1	rs1441911	G	T	0.783461	0.595885	0.095603	4.57846e-10	nmol/L	3.69402
SHBG	Men	1	rs144861591	T	C	0.076416	0.985117	0.150063	5.21413e-11	nmol/L	3.69402
SHBG	Men	1	rs148401029	A	C	0.035311	1.55411	0.214282	4.08728e-13	nmol/L	3.69402
SHBG	Men	1	rs157933	T	C	0.592064	0.496199	0.0823724	1.70316e-09	nmol/L	3.69402
SHBG	Men	1	rs1688031	C	T	0.861002	0.859273	0.114425	5.93598e-14	nmol/L	3.69402
SHBG	Men	1	rs17580	A	T	0.04895	1.34548	0.183143	2.03299e-13	nmol/L	3.69402
SHBG	Men	1	rs1762509	G	A	0.655982	-1.02355	0.0835135	1.55815e-34	nmol/L	3.69402
SHBG	Men	1	rs1782652	A	T	0.379512	-0.54171	0.0823659	4.80447e-11	nmol/L	3.69402
SHBG	Men	1	rs178777	G	C	0.284436	0.519854	0.0875794	2.92412e-09	nmol/L	3.69402
SHBG	Men	1	rs17880847	A	T	0.013633	-4.1461	0.346501	5.37927e-33	nmol/L	3.69402
SHBG	Men	1	rs1801689	C	A	0.029783	-1.42752	0.230715	6.11747e-10	nmol/L	3.69402
SHBG	Men	1	rs191273168	A	G	0.021484	-3.70212	0.288081	8.49388e-38	nmol/L	3.69402
SHBG	Men	1	rs202200760	C	G	0.038271	3.05024	0.224524	4.89104e-42	nmol/L	3.69402
SHBG	Men	1	rs2196943	A	G	0.64219	-0.645262	0.0821299	3.94693e-15	nmol/L	3.69402
SHBG	Men	1	rs2239222	G	A	0.3502	0.470667	0.0836594	1.84447e-08	nmol/L	3.69402
SHBG	Men	1	rs2251727	T	G	0.458295	0.50747	0.0813799	4.49431e-10	nmol/L	3.69402
SHBG	Men	1	rs2259305	A	G	0.475798	-0.496845	0.0790819	3.3282e-10	nmol/L	3.69402
SHBG	Men	1	rs2298058	T	C	0.305998	0.542239	0.0858912	2.73516e-10	nmol/L	3.69402
SHBG	Men	1	rs2351958	A	C	0.388996	-0.446017	0.081194	3.94657e-08	nmol/L	3.69402
SHBG	Men	1	rs2393791	T	C	0.622216	0.885056	0.0818146	2.83425e-27	nmol/L	3.69402
SHBG	Men	1	rs2393969	C	A	0.470616	2.42337	0.079066	2.6458e-206	nmol/L	3.69402
SHBG	Men	1	rs2642438	G	A	0.701102	0.58823	0.0864336	1.00649e-11	nmol/L	3.69402
SHBG	Men	1	rs2665357	C	A	0.51948	-0.570067	0.0792305	6.24404e-13	nmol/L	3.69402
SHBG	Men	1	rs2862954	C	T	0.5003	0.596879	0.0789748	4.09813e-14	nmol/L	3.69402
SHBG	Men	1	rs28929474	T	C	0.020184	6.24393	0.280696	1.27631e-109	nmol/L	3.69402
SHBG	Men	1	rs2935183	G	T	0.510983	0.492043	0.0789755	4.6547e-10	nmol/L	3.69402
SHBG	Men	1	rs2940181	C	T	0.701616	0.548806	0.0858633	1.64132e-10	nmol/L	3.69402
SHBG	Men	1	rs34255979	T	C	0.11976	1.02526	0.122152	4.72631e-17	nmol/L	3.69402
SHBG	Men	1	rs34372369	A	G	0.050817	1.14959	0.179725	1.591e-10	nmol/L	3.69402
SHBG	Men	1	rs34707604	C	T	0.259964	1.15971	0.0949934	2.80615e-34	nmol/L	3.69402
SHBG	Men	1	rs35725580	G	A	0.80435	-0.550154	0.0995127	3.23018e-08	nmol/L	3.69402
SHBG	Men	1	rs35988619	C	T	0.06998	0.94819	0.160939	3.82448e-09	nmol/L	3.69402
SHBG	Men	1	rs36086195	T	C	0.579178	0.649936	0.08007	4.77463e-16	nmol/L	3.69402
SHBG	Men	1	rs3780190	G	A	0.546459	0.482917	0.0796107	1.3115e-09	nmol/L	3.69402
SHBG	Men	1	rs4135247	A	G	0.566019	0.504151	0.0799942	2.93177e-10	nmol/L	3.69402
SHBG	Men	1	rs4149056	C	T	0.149795	-1.23055	0.110359	7.12629e-29	nmol/L	3.69402
SHBG	Men	1	rs430881	G	T	0.246684	-0.616384	0.0918123	1.8998e-11	nmol/L	3.69402
SHBG	Men	1	rs440837	G	A	0.202828	0.56805	0.0986402	8.47098e-09	nmol/L	3.69402
SHBG	Men	1	rs459193	G	A	0.74704	-0.525283	0.0957632	4.12937e-08	nmol/L	3.69402
SHBG	Men	1	rs4660293	G	A	0.236541	-0.673133	0.0930939	4.80551e-13	nmol/L	3.69402
SHBG	Men	1	rs4782568	G	C	0.450519	0.559194	0.0799162	2.61026e-12	nmol/L	3.69402
SHBG	Men	1	rs540730	C	T	0.752192	-0.758378	0.0916706	1.30784e-16	nmol/L	3.69402
SHBG	Men	1	rs547040680	G	T	0.005884	-12.077	0.537157	6.0631e-112	nmol/L	3.69402
SHBG	Men	1	rs555297715	C	T	0.020749	1.79382	0.32632	3.86045e-08	nmol/L	3.69402
SHBG	Men	1	rs55707100	T	C	0.024628	-2.59963	0.255353	2.42227e-24	nmol/L	3.69402
SHBG	Men	1	rs56332871	A	C	0.271569	1.23174	0.08905	1.63404e-43	nmol/L	3.69402
SHBG	Men	1	rs5762528	A	C	0.482813	-0.627929	0.0792649	2.339e-15	nmol/L	3.69402
SHBG	Men	1	rs60856990	A	G	0.3765	3.16687	0.0815049	0	nmol/L	3.69402
SHBG	Men	1	rs6130613	T	C	0.469991	0.682391	0.0805636	2.44941e-17	nmol/L	3.69402
SHBG	Men	1	rs62023535	T	C	0.044322	-1.0978	0.195331	1.90733e-08	nmol/L	3.69402
SHBG	Men	1	rs62112763	G	C	0.443314	-0.49532	0.0798204	5.45472e-10	nmol/L	3.69402
SHBG	Men	1	rs631695	G	T	0.581368	-0.611686	0.0799321	1.97002e-14	nmol/L	3.69402
SHBG	Men	1	rs645040	T	G	0.771864	-1.02378	0.0941995	1.63374e-27	nmol/L	3.69402
SHBG	Men	1	rs6532796	G	A	0.705621	-0.699566	0.0866011	6.58232e-16	nmol/L	3.69402
SHBG	Men	1	rs6546096	G	A	0.738978	-0.536558	0.0902843	2.79883e-09	nmol/L	3.69402
SHBG	Men	1	rs6601299	C	T	0.897876	0.748321	0.130852	1.07257e-08	nmol/L	3.69402
SHBG	Men	1	rs6603980	T	C	0.791934	0.554659	0.0969198	1.04742e-08	nmol/L	3.69402
SHBG	Men	1	rs6786560	A	C	0.143752	0.641544	0.113677	1.66561e-08	nmol/L	3.69402
SHBG	Men	1	rs6792725	G	A	0.693284	0.484239	0.0881753	3.97911e-08	nmol/L	3.69402
SHBG	Men	1	rs6939861	A	G	0.261756	-0.531429	0.0908332	4.89794e-09	nmol/L	3.69402
SHBG	Men	1	rs7039458	A	G	0.751119	-0.803393	0.0914847	1.60994e-18	nmol/L	3.69402
SHBG	Men	1	rs71633359	C	T	0.322517	-0.928597	0.0866418	8.41086e-27	nmol/L	3.69402
SHBG	Men	1	rs7212309	G	A	0.830054	-0.572867	0.104678	4.43333e-08	nmol/L	3.69402
SHBG	Men	1	rs72660967	C	T	0.434079	-0.449441	0.0800822	1.99718e-08	nmol/L	3.69402
SHBG	Men	1	rs7308634	T	C	0.134152	-0.646406	0.1161	2.58174e-08	nmol/L	3.69402
SHBG	Men	1	rs7314285	G	T	0.067665	1.12618	0.157386	8.33511e-13	nmol/L	3.69402
SHBG	Men	1	rs738409	G	C	0.216419	1.16424	0.0957785	5.36024e-34	nmol/L	3.69402
SHBG	Men	1	rs76895963	G	T	0.020473	2.05207	0.307115	2.36083e-11	nmol/L	3.69402
SHBG	Men	1	rs7744830	G	T	0.687486	-0.474309	0.0853924	2.78465e-08	nmol/L	3.69402
SHBG	Men	1	rs77554485	G	A	0.034656	-1.78226	0.214821	1.07234e-16	nmol/L	3.69402
SHBG	Men	1	rs77714023	A	G	0.163059	-1.06597	0.107052	2.33877e-23	nmol/L	3.69402
SHBG	Men	1	rs79287178	A	G	0.03167	-1.50498	0.237164	2.21366e-10	nmol/L	3.69402
SHBG	Men	1	rs79391862	C	A	0.013702	-3.10312	0.345654	2.76907e-19	nmol/L	3.69402
SHBG	Men	1	rs79598313	T	C	0.023479	-3.24674	0.260142	9.52114e-36	nmol/L	3.69402
SHBG	Men	1	rs79659799	T	A	0.033397	1.3635	0.227162	1.94513e-09	nmol/L	3.69402
SHBG	Men	1	rs80028739	A	G	0.009931	2.91518	0.414945	2.13361e-12	nmol/L	3.69402
SHBG	Men	1	rs9266271	C	T	0.352374	-0.474742	0.0830562	1.09117e-08	nmol/L	3.69402
SHBG	Men	1	rs972401	A	T	0.868386	0.691626	0.116939	3.33053e-09	nmol/L	3.69402
SHBG	Men	2	rs10020067	A	C	0.381633	-0.807106	0.0807572	1.61538e-23	nmol/L	3.69402
SHBG	Men	2	rs10107182	T	C	0.662635	0.689833	0.0829178	8.83502e-17	nmol/L	3.69402
SHBG	Men	2	rs10779612	A	G	0.758829	-0.798075	0.0920253	4.23317e-18	nmol/L	3.69402
SHBG	Men	2	rs10824744	G	A	0.192706	-0.546509	0.0989686	3.35078e-08	nmol/L	3.69402
SHBG	Men	2	rs10881582	A	G	0.238523	0.554196	0.0924578	2.04688e-09	nmol/L	3.69402
SHBG	Men	2	rs10995477	C	T	0.471408	2.41719	0.0784993	3.30169e-208	nmol/L	3.69402
SHBG	Men	2	rs11045899	T	A	0.159411	-1.22017	0.10697	3.87333e-30	nmol/L	3.69402
SHBG	Men	2	rs11099675	C	T	0.751867	-0.643565	0.0911883	1.69477e-12	nmol/L	3.69402
SHBG	Men	2	rs1129555	G	A	0.726829	-0.502739	0.0879953	1.1084e-08	nmol/L	3.69402
SHBG	Men	2	rs115946508	A	C	0.110801	0.742092	0.125952	3.81865e-09	nmol/L	3.69402
SHBG	Men	2	rs11621792	T	C	0.452941	-0.485306	0.0791577	8.7397e-10	nmol/L	3.69402
SHBG	Men	2	rs11627377	C	T	0.30978	-0.498858	0.0848659	4.14773e-09	nmol/L	3.69402
SHBG	Men	2	rs11655657	G	A	0.298304	1.41168	0.0857427	6.63969e-61	nmol/L	3.69402
SHBG	Men	2	rs11830764	C	G	0.068318	1.15711	0.156284	1.32249e-13	nmol/L	3.69402
SHBG	Men	2	rs11856926	A	G	0.447847	-0.476223	0.0795171	2.11215e-09	nmol/L	3.69402
SHBG	Men	2	rs11862550	G	A	0.04593	-1.09487	0.18747	5.21254e-09	nmol/L	3.69402
SHBG	Men	2	rs11994858	G	A	0.65355	0.547541	0.0824532	3.12349e-11	nmol/L	3.69402
SHBG	Men	2	rs12543287	C	G	0.372737	0.488464	0.0815782	2.12858e-09	nmol/L	3.69402
SHBG	Men	2	rs1260326	C	T	0.608485	1.39297	0.0802014	1.43165e-67	nmol/L	3.69402
SHBG	Men	2	rs12705093	G	A	0.088722	0.803784	0.143067	1.92918e-08	nmol/L	3.69402
SHBG	Men	2	rs12967135	A	G	0.233815	-0.542486	0.0930656	5.57366e-09	nmol/L	3.69402
SHBG	Men	2	rs13074711	C	T	0.114839	-0.784469	0.123802	2.35072e-10	nmol/L	3.69402
SHBG	Men	2	rs13108218	G	A	0.616401	-0.832029	0.0814748	1.75032e-24	nmol/L	3.69402
SHBG	Men	2	rs13251458	A	G	0.471801	0.432144	0.0785454	3.75854e-08	nmol/L	3.69402
SHBG	Men	2	rs139974673	C	T	0.02497	-2.54948	0.252145	4.92939e-24	nmol/L	3.69402
SHBG	Men	2	rs141411932	A	G	0.377725	0.462649	0.0835715	3.09518e-08	nmol/L	3.69402
SHBG	Men	2	rs142331290	G	A	0.015877	-3.08921	0.31276	5.22448e-23	nmol/L	3.69402
SHBG	Men	2	rs146877848	A	G	0.197997	0.551332	0.0989094	2.48797e-08	nmol/L	3.69402
SHBG	Men	2	rs149624078	T	C	0.01395	-3.45343	0.344565	1.21296e-23	nmol/L	3.69402
SHBG	Men	2	rs150539196	G	A	0.035727	1.64427	0.217187	3.71057e-14	nmol/L	3.69402
SHBG	Men	2	rs17236661	G	T	0.215035	0.635194	0.095461	2.85304e-11	nmol/L	3.69402
SHBG	Men	2	rs1736180	A	G	0.28537	0.65059	0.0868992	7.06159e-14	nmol/L	3.69402
SHBG	Men	2	rs17880847	A	T	0.01338	-3.68809	0.347737	2.79533e-26	nmol/L	3.69402
SHBG	Men	2	rs1825813	G	A	0.799451	0.548123	0.098028	2.25123e-08	nmol/L	3.69402
SHBG	Men	2	rs1902023	C	A	0.475649	0.774685	0.0783826	4.91464e-23	nmol/L	3.69402
SHBG	Men	2	rs191273168	A	G	0.021582	-3.86649	0.284634	4.97772e-42	nmol/L	3.69402
SHBG	Men	2	rs202200760	C	G	0.038488	2.73324	0.222192	8.91807e-35	nmol/L	3.69402
SHBG	Men	2	rs2122982	A	G	0.241523	0.654489	0.0916187	9.0906e-13	nmol/L	3.69402
SHBG	Men	2	rs2226123	T	A	0.390212	1.48915	0.0568999	5.6258e-151	nmol/L	3.69402
SHBG	Men	2	rs2247213	A	G	0.328758	-0.51013	0.0835724	1.03415e-09	nmol/L	3.69402
SHBG	Men	2	rs2665357	C	A	0.515831	-0.582001	0.0787197	1.43193e-13	nmol/L	3.69402
SHBG	Men	2	rs2671540	G	T	0.666582	-0.469735	0.0835819	1.90895e-08	nmol/L	3.69402
SHBG	Men	2	rs28929474	T	C	0.020125	6.34087	0.279841	1.14172e-113	nmol/L	3.69402
SHBG	Men	2	rs2905787	A	G	0.703092	0.59662	0.0851291	2.41033e-12	nmol/L	3.69402
SHBG	Men	2	rs296894	T	G	0.197352	0.878193	0.0984741	4.74741e-19	nmol/L	3.69402
SHBG	Men	2	rs2972144	G	A	0.647153	-0.549275	0.0820169	2.12603e-11	nmol/L	3.69402
SHBG	Men	2	rs34338966	G	A	0.208764	0.58977	0.0969398	1.17309e-09	nmol/L	3.69402
SHBG	Men	2	rs34514836	C	A	0.118282	1.00622	0.121638	1.31454e-16	nmol/L	3.69402
SHBG	Men	2	rs34707604	C	T	0.26148	1.12715	0.0941008	4.62736e-33	nmol/L	3.69402
SHBG	Men	2	rs35146617	T	C	0.271045	0.891883	0.0882496	5.17676e-24	nmol/L	3.69402
SHBG	Men	2	rs36086195	T	C	0.57783	0.664893	0.0791864	4.59769e-17	nmol/L	3.69402
SHBG	Men	2	rs3736951	T	C	0.513643	-0.501079	0.078889	2.12952e-10	nmol/L	3.69402
SHBG	Men	2	rs3780190	G	A	0.545304	0.518499	0.0789658	5.16427e-11	nmol/L	3.69402
SHBG	Men	2	rs3796097	C	T	0.525986	-0.428734	0.0783399	4.43126e-08	nmol/L	3.69402
SHBG	Men	2	rs388922	C	A	0.308492	0.469427	0.0850494	3.40038e-08	nmol/L	3.69402
SHBG	Men	2	rs3890102	G	A	0.236559	0.527922	0.0927762	1.26836e-08	nmol/L	3.69402
SHBG	Men	2	rs40270	C	A	0.772021	-0.54537	0.0969025	1.82281e-08	nmol/L	3.69402
SHBG	Men	2	rs430881	G	T	0.247185	-0.674739	0.0908016	1.07848e-13	nmol/L	3.69402
SHBG	Men	2	rs45512696	T	C	0.175965	0.682547	0.103212	3.7646e-11	nmol/L	3.69402
SHBG	Men	2	rs4712976	T	C	0.266454	0.533894	0.0887379	1.78198e-09	nmol/L	3.69402
SHBG	Men	2	rs4782568	G	C	0.452769	0.521013	0.0793252	5.09735e-11	nmol/L	3.69402
SHBG	Men	2	rs4979372	C	T	0.487903	0.508518	0.0788726	1.13835e-10	nmol/L	3.69402
SHBG	Men	2	rs547040680	G	T	0.006065	-11.5574	0.525352	2.92169e-107	nmol/L	3.69402
SHBG	Men	2	rs56041755	T	C	0.063241	1.2026	0.160714	7.27236e-14	nmol/L	3.69402
SHBG	Men	2	rs56129535	A	C	0.305413	-0.495373	0.0856848	7.41077e-09	nmol/L	3.69402
SHBG	Men	2	rs56332871	A	C	0.270658	1.17459	0.089003	9.1062e-40	nmol/L	3.69402
SHBG	Men	2	rs6005840	G	A	0.674253	-0.672277	0.0836019	8.88121e-16	nmol/L	3.69402
SHBG	Men	2	rs6073431	T	C	0.530372	0.694328	0.0800014	3.99445e-18	nmol/L	3.69402
SHBG	Men	2	rs60856990	A	G	0.376584	3.11862	0.0809418	0	nmol/L	3.69402
SHBG	Men	2	rs61811388	C	G	0.480534	0.441192	0.0782896	1.74668e-08	nmol/L	3.69402
SHBG	Men	2	rs61968020	C	G	0.373422	-0.470378	0.0858408	4.26155e-08	nmol/L	3.69402
SHBG	Men	2	rs62023531	T	C	0.098781	-0.79398	0.132007	1.80241e-09	nmol/L	3.69402
SHBG	Men	2	rs631695	G	T	0.5832	-0.597991	0.0793801	4.94887e-14	nmol/L	3.69402
SHBG	Men	2	rs6504872	T	C	0.494804	-0.504795	0.078155	1.0547e-10	nmol/L	3.69402
SHBG	Men	2	rs687145	C	T	0.359192	0.454728	0.0829032	4.13358e-08	nmol/L	3.69402
SHBG	Men	2	rs687339	T	C	0.773023	-1.08715	0.0935397	3.17333e-31	nmol/L	3.69402
SHBG	Men	2	rs6950023	G	T	0.813914	1.23838	0.100787	1.06249e-34	nmol/L	3.69402
SHBG	Men	2	rs7069232	G	T	0.528502	0.478173	0.0787126	1.24047e-09	nmol/L	3.69402
SHBG	Men	2	rs7216664	G	A	0.362429	0.513558	0.0825076	4.8349e-10	nmol/L	3.69402
SHBG	Men	2	rs72929847	A	G	0.077614	0.905234	0.147096	7.55357e-10	nmol/L	3.69402
SHBG	Men	2	rs73340354	C	T	0.225744	0.709243	0.0938155	4.03141e-14	nmol/L	3.69402
SHBG	Men	2	rs738409	G	C	0.216501	1.09332	0.0951932	1.56438e-30	nmol/L	3.69402
SHBG	Men	2	rs75667995	C	T	0.071727	-1.13182	0.15206	9.82411e-14	nmol/L	3.69402
SHBG	Men	2	rs75899192	C	G	0.055585	-0.959758	0.171393	2.14661e-08	nmol/L	3.69402
SHBG	Men	2	rs76494948	T	C	0.15498	-0.777803	0.108231	6.64692e-13	nmol/L	3.69402
SHBG	Men	2	rs76895963	G	T	0.020716	2.17769	0.304435	8.47668e-13	nmol/L	3.69402
SHBG	Men	2	rs77554485	G	A	0.0347	-1.3664	0.212788	1.35014e-10	nmol/L	3.69402
SHBG	Men	2	rs78581485	C	G	0.009903	-2.9269	0.4045	4.62635e-13	nmol/L	3.69402
SHBG	Men	2	rs79598313	T	C	0.023617	-3.36943	0.25861	8.36964e-39	nmol/L	3.69402
SHBG	Men	2	rs7970695	A	G	0.624224	0.795835	0.0810958	9.84751e-23	nmol/L	3.69402
SHBG	Men	2	rs80028739	A	G	0.00983	4.05628	0.416555	2.0825e-22	nmol/L	3.69402
SHBG	Men	2	rs9264355	C	T	0.824487	-0.678814	0.106044	1.54112e-10	nmol/L	3.69402
SHBG	Men	2	rs9435340	A	T	0.653121	-0.920736	0.0828706	1.115e-28	nmol/L	3.69402
SHBG	Women	1	rs10184004	T	C	0.407238	0.970373	0.140463	4.90189e-12	nmol/L	0.637807
SHBG	Women	1	rs10213381	A	G	0.29581	0.965268	0.169354	1.20014e-08	nmol/L	0.637807
SHBG	Women	1	rs1037169	C	T	0.687571	-0.971163	0.149707	8.75094e-11	nmol/L	0.637807
SHBG	Women	1	rs1047891	A	C	0.316317	0.996974	0.148115	1.68407e-11	nmol/L	0.637807
SHBG	Women	1	rs10759844	A	T	0.366818	-0.788061	0.143468	3.95299e-08	nmol/L	0.637807
SHBG	Women	1	rs10822163	G	C	0.470808	2.63793	0.138642	1.02083e-80	nmol/L	0.637807
SHBG	Women	1	rs112635299	T	G	0.021116	3.6426	0.481536	3.89229e-14	nmol/L	0.637807
SHBG	Women	1	rs113201977	G	A	0.238409	-1.73479	0.177412	1.39518e-22	nmol/L	0.637807
SHBG	Women	1	rs11621792	T	C	0.453142	-1.34862	0.140267	6.93354e-22	nmol/L	0.637807
SHBG	Women	1	rs11715304	A	G	0.32223	-0.99369	0.147892	1.82945e-11	nmol/L	0.637807
SHBG	Women	1	rs117921873	G	A	0.066545	1.74308	0.280648	5.26779e-10	nmol/L	0.637807
SHBG	Women	1	rs11948950	A	G	0.105327	-1.42363	0.232576	9.29088e-10	nmol/L	0.637807
SHBG	Women	1	rs12012896	A	G	0.393327	1.3546	0.141454	1.00625e-21	nmol/L	0.637807
SHBG	Women	1	rs12150660	T	G	0.251024	6.14076	0.15884	0	nmol/L	0.637807
SHBG	Women	1	rs12543287	C	G	0.373949	0.810047	0.143786	1.76385e-08	nmol/L	0.637807
SHBG	Women	1	rs1260326	C	T	0.608637	1.81707	0.141021	5.4603e-38	nmol/L	0.637807
SHBG	Women	1	rs12705092	A	G	0.184156	0.984241	0.1778	3.10052e-08	nmol/L	0.637807
SHBG	Women	1	rs12952818	A	G	0.616975	1.00828	0.143184	1.89706e-12	nmol/L	0.637807
SHBG	Women	1	rs13108218	G	A	0.618112	-1.28802	0.143535	2.87081e-19	nmol/L	0.637807
SHBG	Women	1	rs13119654	A	G	0.261778	-1.00926	0.158539	1.94015e-10	nmol/L	0.637807
SHBG	Women	1	rs13217983	T	C	0.139695	-1.41286	0.199852	1.55458e-12	nmol/L	0.637807
SHBG	Women	1	rs13423088	A	T	0.318733	0.84035	0.148653	1.57581e-08	nmol/L	0.637807
SHBG	Women	1	rs146000734	T	C	0.100084	-1.29427	0.232677	2.65909e-08	nmol/L	0.637807
SHBG	Women	1	rs148401029	A	C	0.03516	2.29818	0.376511	1.0352e-09	nmol/L	0.637807
SHBG	Women	1	rs1640273	T	C	0.287729	1.57754	0.152689	5.06439e-25	nmol/L	0.637807
SHBG	Women	1	rs1688031	C	T	0.862558	1.38615	0.200672	4.93128e-12	nmol/L	0.637807
SHBG	Women	1	rs17184382	C	A	0.428308	0.886911	0.139944	2.33352e-10	nmol/L	0.637807
SHBG	Women	1	rs174533	A	G	0.346708	-1.00104	0.145313	5.62437e-12	nmol/L	0.637807
SHBG	Women	1	rs17547712	A	G	0.078806	1.43464	0.258428	2.83373e-08	nmol/L	0.637807
SHBG	Women	1	rs1762485	T	C	0.65775	-1.31315	0.147179	4.57406e-19	nmol/L	0.637807
SHBG	Women	1	rs17880847	A	T	0.012923	-5.80601	0.623201	1.20319e-20	nmol/L	0.637807
SHBG	Women	1	rs200995850	A	G	0.22488	-1.81984	0.193438	5.06281e-21	nmol/L	0.637807
SHBG	Women	1	rs202200760	C	G	0.039284	4.29188	0.387587	1.68995e-28	nmol/L	0.637807
SHBG	Women	1	rs2240062	G	A	0.779451	-0.932947	0.166532	2.11638e-08	nmol/L	0.637807
SHBG	Women	1	rs296888	A	G	0.254899	1.18494	0.159255	1.0029e-13	nmol/L	0.637807
SHBG	Women	1	rs34189335	G	A	0.821589	-1.08959	0.181829	2.06782e-09	nmol/L	0.637807
SHBG	Women	1	rs34255979	T	C	0.119799	1.49359	0.21358	2.68844e-12	nmol/L	0.637807
SHBG	Women	1	rs34331968	C	T	0.465882	-0.819658	0.138175	2.99215e-09	nmol/L	0.637807
SHBG	Women	1	rs3846094	T	C	0.313267	-0.846816	0.149054	1.33698e-08	nmol/L	0.637807
SHBG	Women	1	rs40270	C	A	0.772538	-1.00705	0.170898	3.79944e-09	nmol/L	0.637807
SHBG	Women	1	rs4268041	G	A	0.819492	2.20643	0.179575	1.0644e-34	nmol/L	0.637807
SHBG	Women	1	rs4409785	C	T	0.171542	-1.0185	0.183441	2.82107e-08	nmol/L	0.637807
SHBG	Women	1	rs469721	T	C	0.196827	-1.11138	0.17439	1.85418e-10	nmol/L	0.637807
SHBG	Women	1	rs4764939	T	C	0.46896	-1.68865	0.138633	3.9378e-34	nmol/L	0.637807
SHBG	Women	1	rs4804416	G	T	0.428536	-1.19952	0.139676	8.8593e-18	nmol/L	0.637807
SHBG	Women	1	rs547040680	G	T	0.005577	-19.4996	0.972625	2.08338e-89	nmol/L	0.637807
SHBG	Women	1	rs56332871	A	C	0.271926	2.25897	0.155947	1.49633e-47	nmol/L	0.637807
SHBG	Women	1	rs5753111	C	T	0.708392	-1.11055	0.153085	4.03246e-13	nmol/L	0.637807
SHBG	Women	1	rs600231	G	A	0.313488	-0.830825	0.149642	2.82284e-08	nmol/L	0.637807
SHBG	Women	1	rs6130613	T	C	0.469931	0.949366	0.141528	1.97346e-11	nmol/L	0.637807
SHBG	Women	1	rs621694	T	A	0.035928	2.06825	0.376326	3.88723e-08	nmol/L	0.637807
SHBG	Women	1	rs6356	T	C	0.360783	0.924082	0.144139	1.44523e-10	nmol/L	0.637807
SHBG	Women	1	rs6473223	C	T	0.655112	0.97643	0.145648	2.02735e-11	nmol/L	0.637807
SHBG	Women	1	rs6546096	G	A	0.737701	-1.53132	0.158035	3.33336e-22	nmol/L	0.637807
SHBG	Women	1	rs673736	A	G	0.481689	1.05118	0.138849	3.71304e-14	nmol/L	0.637807
SHBG	Women	1	rs6792725	G	A	0.691982	1.09752	0.154592	1.25244e-12	nmol/L	0.637807
SHBG	Women	1	rs687339	T	C	0.772295	-2.04132	0.164989	3.68354e-35	nmol/L	0.637807
SHBG	Women	1	rs6996954	T	C	0.892238	1.94522	0.222386	2.19016e-18	nmol/L	0.637807
SHBG	Women	1	rs72818533	A	G	0.237562	1.05748	0.163713	1.05152e-10	nmol/L	0.637807
SHBG	Women	1	rs72844546	T	C	0.653458	-0.877219	0.14451	1.27672e-09	nmol/L	0.637807
SHBG	Women	1	rs7295386	G	C	0.358715	0.822159	0.144629	1.31114e-08	nmol/L	0.637807
SHBG	Women	1	rs73036519	C	G	0.301024	-0.943097	0.151739	5.12405e-10	nmol/L	0.637807
SHBG	Women	1	rs73069021	A	G	0.158567	-1.62204	0.189906	1.32745e-17	nmol/L	0.637807
SHBG	Women	1	rs74351250	A	G	0.052349	2.98646	0.308849	4.05787e-22	nmol/L	0.637807
SHBG	Women	1	rs7484541	T	A	0.230867	0.970639	0.163903	3.17985e-09	nmol/L	0.637807
SHBG	Women	1	rs75712687	A	G	0.174349	-1.06425	0.183184	6.25728e-09	nmol/L	0.637807
SHBG	Women	1	rs75904857	G	T	0.08512	4.37435	0.24649	1.83234e-70	nmol/L	0.637807
SHBG	Women	1	rs76610881	G	A	0.109683	1.30143	0.22129	4.07534e-09	nmol/L	0.637807
SHBG	Women	1	rs76895963	G	T	0.020412	3.63365	0.538227	1.4668e-11	nmol/L	0.637807
SHBG	Women	1	rs77142415	T	G	0.522827	-1.14049	0.140916	5.80204e-16	nmol/L	0.637807
SHBG	Women	1	rs77503049	T	C	0.155539	-1.10974	0.190704	5.91387e-09	nmol/L	0.637807
SHBG	Women	1	rs79391862	C	A	0.014143	-4.37777	0.595621	1.98317e-13	nmol/L	0.637807
SHBG	Women	1	rs79598313	T	C	0.023646	-3.94449	0.454248	3.8357e-18	nmol/L	0.637807
SHBG	Women	1	rs8178824	T	C	0.029414	-3.05795	0.408881	7.49893e-14	nmol/L	0.637807
SHBG	Women	1	rs9616	T	A	0.295259	0.925526	0.151691	1.0515e-09	nmol/L	0.637807
SHBG	Women	1	rs983309	G	T	0.881683	1.24665	0.214552	6.22942e-09	nmol/L	0.637807
SHBG	Women	1	rs9844972	C	G	0.071707	-1.67983	0.272732	7.3081e-10	nmol/L	0.637807
SHBG	Women	2	rs10194882	A	G	0.552533	-0.870806	0.138288	3.03371e-10	nmol/L	0.637807
SHBG	Women	2	rs1037169	C	T	0.689394	-0.932879	0.149592	4.48455e-10	nmol/L	0.637807
SHBG	Women	2	rs1047891	A	C	0.314562	0.819715	0.148371	3.29925e-08	nmol/L	0.637807
SHBG	Women	2	rs1050541	G	T	0.558375	3.3697	0.142006	1.79845e-124	nmol/L	0.637807
SHBG	Women	2	rs10868080	A	T	0.744783	-1.49772	0.158409	3.23746e-21	nmol/L	0.637807
SHBG	Women	2	rs112635299	T	G	0.021536	3.83474	0.476454	8.38149e-16	nmol/L	0.637807
SHBG	Women	2	rs112672290	G	A	0.085999	-1.34981	0.247447	4.89877e-08	nmol/L	0.637807
SHBG	Women	2	rs112758337	A	G	0.186776	-2.27586	0.177975	1.92503e-37	nmol/L	0.637807
SHBG	Women	2	rs114165349	C	G	0.023694	-4.50813	0.456948	5.8601e-23	nmol/L	0.637807
SHBG	Women	2	rs11621792	T	C	0.452582	-1.37062	0.139778	1.06415e-22	nmol/L	0.637807
SHBG	Women	2	rs11652637	G	C	0.40646	-0.867046	0.140017	5.92423e-10	nmol/L	0.637807
SHBG	Women	2	rs12581493	G	C	0.646984	-0.800913	0.146181	4.27947e-08	nmol/L	0.637807
SHBG	Women	2	rs12705089	T	C	0.18862	1.08268	0.176171	7.96519e-10	nmol/L	0.637807
SHBG	Women	2	rs12805041	T	C	0.229758	0.954868	0.164264	6.13599e-09	nmol/L	0.637807
SHBG	Women	2	rs12952818	A	G	0.617399	1.02391	0.143243	8.80107e-13	nmol/L	0.637807
SHBG	Women	2	rs12981405	T	C	0.167405	-1.1442	0.185582	7.02747e-10	nmol/L	0.637807
SHBG	Women	2	rs13081418	C	A	0.338498	-0.799721	0.1466	4.89389e-08	nmol/L	0.637807
SHBG	Women	2	rs139974673	C	T	0.025528	-2.41775	0.438112	3.41777e-08	nmol/L	0.637807
SHBG	Women	2	rs1640276	A	G	0.285004	1.35627	0.160094	2.41816e-17	nmol/L	0.637807
SHBG	Women	2	rs1688043	T	C	0.933351	1.7132	0.277156	6.35532e-10	nmol/L	0.637807
SHBG	Women	2	rs16927028	A	C	0.033588	-2.25051	0.382782	4.11877e-09	nmol/L	0.637807
SHBG	Women	2	rs17347197	A	G	0.118234	1.23915	0.215873	9.45756e-09	nmol/L	0.637807
SHBG	Women	2	rs1782652	A	T	0.381317	-0.957108	0.143875	2.88434e-11	nmol/L	0.637807
SHBG	Women	2	rs1801689	C	A	0.029572	-2.47904	0.405903	1.01224e-09	nmol/L	0.637807
SHBG	Women	2	rs1832007	G	A	0.155503	-1.19671	0.190456	3.31261e-10	nmol/L	0.637807
SHBG	Women	2	rs1850956	C	T	0.495433	-1.56691	0.138342	9.71686e-30	nmol/L	0.637807
SHBG	Women	2	rs1871395	G	A	0.149902	-1.70648	0.193705	1.25498e-18	nmol/L	0.637807
SHBG	Women	2	rs199661236	A	G	0.54551	0.861871	0.155832	3.18827e-08	nmol/L	0.637807
SHBG	Women	2	rs202200760	C	G	0.038537	5.00857	0.390841	1.35394e-37	nmol/L	0.637807
SHBG	Women	2	rs273492	A	G	0.254809	-1.07596	0.158061	9.9485e-12	nmol/L	0.637807
SHBG	Women	2	rs340883	T	C	0.495884	-0.810197	0.13847	4.88434e-09	nmol/L	0.637807
SHBG	Women	2	rs369322961	T	G	0.086966	4.09654	0.243557	1.75235e-63	nmol/L	0.637807
SHBG	Women	2	rs40270	C	A	0.773381	-1.11603	0.17092	6.59694e-11	nmol/L	0.637807
SHBG	Women	2	rs4379723	C	T	0.473149	2.40098	0.138493	2.49596e-67	nmol/L	0.637807
SHBG	Women	2	rs4665972	C	T	0.608222	1.71019	0.14229	2.8221e-33	nmol/L	0.637807
SHBG	Women	2	rs4671605	T	C	0.735008	-1.66958	0.157242	2.46031e-26	nmol/L	0.637807
SHBG	Women	2	rs4804416	G	T	0.427311	-0.832038	0.139448	2.42168e-09	nmol/L	0.637807
SHBG	Women	2	rs4837794	C	T	0.667801	-0.804551	0.147325	4.73293e-08	nmol/L	0.637807
SHBG	Women	2	rs5009837	C	T	0.717599	-0.963908	0.153561	3.45087e-10	nmol/L	0.637807
SHBG	Women	2	rs553169727	C	T	0.330101	-0.87584	0.160338	4.6958e-08	nmol/L	0.637807
SHBG	Women	2	rs56332871	A	C	0.272182	2.23724	0.155742	8.57576e-47	nmol/L	0.637807
SHBG	Women	2	rs575452	G	A	0.167562	1.31309	0.185842	1.59894e-12	nmol/L	0.637807
SHBG	Women	2	rs58061526	T	G	0.097893	2.12717	0.232269	5.27615e-20	nmol/L	0.637807
SHBG	Women	2	rs59950280	A	G	0.331236	1.57774	0.148626	2.52427e-26	nmol/L	0.637807
SHBG	Women	2	rs6073431	T	C	0.530458	0.953813	0.14056	1.1544e-11	nmol/L	0.637807
SHBG	Women	2	rs62011346	G	A	0.157629	-1.03982	0.18977	4.26844e-08	nmol/L	0.637807
SHBG	Women	2	rs62033400	G	A	0.392855	-0.775332	0.141647	4.40756e-08	nmol/L	0.637807
SHBG	Women	2	rs62073965	C	T	0.514674	1.3192	0.137934	1.13297e-21	nmol/L	0.637807
SHBG	Women	2	rs624319	A	G	0.473888	0.867626	0.138575	3.82376e-10	nmol/L	0.637807
SHBG	Women	2	rs6712203	T	C	0.369043	0.954609	0.143991	3.36498e-11	nmol/L	0.637807
SHBG	Women	2	rs67816242	C	T	0.77911	-0.925625	0.167158	3.06949e-08	nmol/L	0.637807
SHBG	Women	2	rs6792725	G	A	0.692015	0.958719	0.153613	4.34415e-10	nmol/L	0.637807
SHBG	Women	2	rs6811902	C	T	0.437218	-1.20218	0.139393	6.44335e-18	nmol/L	0.637807
SHBG	Women	2	rs687339	T	C	0.772745	-2.03296	0.164848	6.06667e-35	nmol/L	0.637807
SHBG	Women	2	rs6939861	A	G	0.263016	-1.09249	0.158625	5.68815e-12	nmol/L	0.637807
SHBG	Women	2	rs7060124	G	C	0.394656	1.30138	0.141617	3.94915e-20	nmol/L	0.637807
SHBG	Women	2	rs7169500	G	T	0.099729	-1.78854	0.230488	8.50657e-15	nmol/L	0.637807
SHBG	Women	2	rs7223885	T	C	0.099156	-2.41076	0.231582	2.2331e-25	nmol/L	0.637807
SHBG	Women	2	rs7304705	G	A	0.077448	1.81614	0.258448	2.1087e-12	nmol/L	0.637807
SHBG	Women	2	rs7310409	G	A	0.62057	0.931183	0.142066	5.57987e-11	nmol/L	0.637807
SHBG	Women	2	rs7342954	C	T	0.080206	-3.93454	0.320277	1.0931e-34	nmol/L	0.637807
SHBG	Women	2	rs738409	G	C	0.216339	1.04912	0.167894	4.13872e-10	nmol/L	0.637807
SHBG	Women	2	rs75480774	C	T	0.125008	1.44179	0.20953	5.94058e-12	nmol/L	0.637807
SHBG	Women	2	rs757869	A	G	0.702405	-0.858364	0.150706	1.22925e-08	nmol/L	0.637807
SHBG	Women	2	rs76895963	G	T	0.021137	4.27236	0.528232	6.06339e-16	nmol/L	0.637807
SHBG	Women	2	rs78890745	A	G	0.109067	1.45425	0.222666	6.5296e-11	nmol/L	0.637807
SHBG	Women	2	rs8074345	G	A	0.038824	2.365	0.357499	3.70541e-11	nmol/L	0.637807
SHBG	Women	2	rs9426829	C	T	0.480422	1.04624	0.137773	3.10322e-14	nmol/L	0.637807
SHBG	Women	2	rs9435340	A	T	0.656016	-1.06202	0.145753	3.18261e-13	nmol/L	0.637807
SHBG	Women	2	rs9892862	G	A	0.774213	6.46262	0.164195	0	nmol/L	0.637807
SHBG	Women, adjusted	1	rs10184004	T	C	0.407238	0.962498	0.139985	6.16764e-12	nmol/L	0.637807
SHBG	Women, adjusted	1	rs10213381	A	G	0.29581	0.967048	0.16877	1.00445e-08	nmol/L	0.637807
SHBG	Women, adjusted	1	rs1037169	C	T	0.687571	-0.970388	0.149189	7.79933e-11	nmol/L	0.637807
SHBG	Women, adjusted	1	rs1047891	A	C	0.316317	0.977318	0.147609	3.56796e-11	nmol/L	0.637807
SHBG	Women, adjusted	1	rs10759844	A	T	0.366818	-0.791163	0.142984	3.14391e-08	nmol/L	0.637807
SHBG	Women, adjusted	1	rs10822163	G	C	0.470808	2.63044	0.138167	8.24317e-81	nmol/L	0.637807
SHBG	Women, adjusted	1	rs112635299	T	G	0.021116	3.56259	0.479904	1.14025e-13	nmol/L	0.637807
SHBG	Women, adjusted	1	rs113201977	G	A	0.238409	-1.73299	0.17679	1.09796e-22	nmol/L	0.637807
SHBG	Women, adjusted	1	rs11606942	G	C	0.076501	1.4248	0.259732	4.11942e-08	nmol/L	0.637807
SHBG	Women, adjusted	1	rs11621792	T	C	0.453142	-1.35362	0.139787	3.54556e-22	nmol/L	0.637807
SHBG	Women, adjusted	1	rs11715304	A	G	0.32223	-0.989443	0.147378	1.89827e-11	nmol/L	0.637807
SHBG	Women, adjusted	1	rs117921873	G	A	0.066545	1.76221	0.27968	2.96098e-10	nmol/L	0.637807
SHBG	Women, adjusted	1	rs12012896	A	G	0.393327	1.36679	0.140969	3.1454e-22	nmol/L	0.637807
SHBG	Women, adjusted	1	rs12543287	C	G	0.373949	0.816461	0.143292	1.21304e-08	nmol/L	0.637807
SHBG	Women, adjusted	1	rs1260326	C	T	0.608637	1.83367	0.140543	6.60653e-39	nmol/L	0.637807
SHBG	Women, adjusted	1	rs12705092	A	G	0.184156	0.997157	0.177198	1.82988e-08	nmol/L	0.637807
SHBG	Women, adjusted	1	rs12952818	A	G	0.616975	1.01088	0.142683	1.39249e-12	nmol/L	0.637807
SHBG	Women, adjusted	1	rs13108218	G	A	0.618112	-1.30544	0.143042	7.08998e-20	nmol/L	0.637807
SHBG	Women, adjusted	1	rs13119654	A	G	0.261778	-1.01423	0.157999	1.36976e-10	nmol/L	0.637807
SHBG	Women, adjusted	1	rs13217983	T	C	0.139695	-1.39087	0.199164	2.87831e-12	nmol/L	0.637807
SHBG	Women, adjusted	1	rs13423088	A	T	0.318733	0.825914	0.14814	2.47208e-08	nmol/L	0.637807
SHBG	Women, adjusted	1	rs146000734	T	C	0.100084	-1.29634	0.231877	2.26239e-08	nmol/L	0.637807
SHBG	Women, adjusted	1	rs1470141	C	T	0.736825	-0.869755	0.156485	2.7277e-08	nmol/L	0.637807
SHBG	Women, adjusted	1	rs148401029	A	C	0.03516	2.303	0.37522	8.37077e-10	nmol/L	0.637807
SHBG	Women, adjusted	1	rs149932962	A	G	0.249209	6.12163	0.158662	0	nmol/L	0.637807
SHBG	Women, adjusted	1	rs1640273	T	C	0.287729	1.5662	0.15217	7.62231e-25	nmol/L	0.637807
SHBG	Women, adjusted	1	rs1688031	C	T	0.862558	1.38027	0.199986	5.13357e-12	nmol/L	0.637807
SHBG	Women, adjusted	1	rs17287714	C	T	0.119234	1.25033	0.214726	5.7832e-09	nmol/L	0.637807
SHBG	Women, adjusted	1	rs174533	A	G	0.346708	-0.991125	0.144813	7.69198e-12	nmol/L	0.637807
SHBG	Women, adjusted	1	rs17547712	A	G	0.078806	1.40859	0.257546	4.5188e-08	nmol/L	0.637807
SHBG	Women, adjusted	1	rs1762485	T	C	0.65775	-1.30815	0.14667	4.70508e-19	nmol/L	0.637807
SHBG	Women, adjusted	1	rs17880847	A	T	0.012923	-5.78967	0.621023	1.13315e-20	nmol/L	0.637807
SHBG	Women, adjusted	1	rs200995850	A	G	0.22488	-1.82393	0.192762	3.01869e-21	nmol/L	0.637807
SHBG	Women, adjusted	1	rs202200760	C	G	0.039284	4.2721	0.386262	1.95858e-28	nmol/L	0.637807
SHBG	Women, adjusted	1	rs2240062	G	A	0.779451	-0.922101	0.165958	2.75662e-08	nmol/L	0.637807
SHBG	Women, adjusted	1	rs28539993	T	C	0.426883	0.901507	0.139806	1.13133e-10	nmol/L	0.637807
SHBG	Women, adjusted	1	rs296888	A	G	0.254899	1.18591	0.158708	7.88196e-14	nmol/L	0.637807
SHBG	Women, adjusted	1	rs34189335	G	A	0.821589	-1.09845	0.181203	1.34451e-09	nmol/L	0.637807
SHBG	Women, adjusted	1	rs34255979	T	C	0.119799	1.51235	0.212859	1.20377e-12	nmol/L	0.637807
SHBG	Women, adjusted	1	rs34331968	C	T	0.465882	-0.817252	0.137696	2.93504e-09	nmol/L	0.637807
SHBG	Women, adjusted	1	rs3846094	T	C	0.313267	-0.812842	0.148541	4.44552e-08	nmol/L	0.637807
SHBG	Women, adjusted	1	rs3936511	G	A	0.190667	-1.0707	0.176792	1.39314e-09	nmol/L	0.637807
SHBG	Women, adjusted	1	rs4268041	G	A	0.819492	2.18241	0.178967	3.32609e-34	nmol/L	0.637807
SHBG	Women, adjusted	1	rs4409785	C	T	0.171542	-1.02674	0.182808	1.94871e-08	nmol/L	0.637807
SHBG	Women, adjusted	1	rs469721	T	C	0.196827	-1.09889	0.173786	2.56141e-10	nmol/L	0.637807
SHBG	Women, adjusted	1	rs4764939	T	C	0.46896	-1.67788	0.138154	6.09841e-34	nmol/L	0.637807
SHBG	Women, adjusted	1	rs4804416	G	T	0.428536	-1.20128	0.139198	6.13473e-18	nmol/L	0.637807
SHBG	Women, adjusted	1	rs547040680	G	T	0.005577	-19.2837	0.969261	4.47268e-88	nmol/L	0.637807
SHBG	Women, adjusted	1	rs56017620	G	A	0.537042	-1.12131	0.139047	7.36857e-16	nmol/L	0.637807
SHBG	Women, adjusted	1	rs56332871	A	C	0.271926	2.24168	0.155411	3.64455e-47	nmol/L	0.637807
SHBG	Women, adjusted	1	rs5753111	C	T	0.708392	-1.11081	0.152561	3.31138e-13	nmol/L	0.637807
SHBG	Women, adjusted	1	rs600231	G	A	0.313488	-0.841046	0.149126	1.70213e-08	nmol/L	0.637807
SHBG	Women, adjusted	1	rs6130613	T	C	0.469931	0.947761	0.141043	1.8215e-11	nmol/L	0.637807
SHBG	Women, adjusted	1	rs621694	T	A	0.035928	2.08488	0.375027	2.7089e-08	nmol/L	0.637807
SHBG	Women, adjusted	1	rs6356	T	C	0.360783	0.921772	0.143641	1.3881e-10	nmol/L	0.637807
SHBG	Women, adjusted	1	rs6546096	G	A	0.737701	-1.53469	0.157491	1.94504e-22	nmol/L	0.637807
SHBG	Women, adjusted	1	rs673736	A	G	0.481689	1.06657	0.138372	1.27815e-14	nmol/L	0.637807
SHBG	Women, adjusted	1	rs6792725	G	A	0.691982	1.10488	0.154057	7.39689e-13	nmol/L	0.637807
SHBG	Women, adjusted	1	rs6996954	T	C	0.892238	1.96768	0.221622	6.77433e-19	nmol/L	0.637807
SHBG	Women, adjusted	1	rs72818533	A	G	0.237562	1.0446	0.163151	1.52695e-10	nmol/L	0.637807
SHBG	Women, adjusted	1	rs72844546	T	C	0.653458	-0.879258	0.144007	1.02376e-09	nmol/L	0.637807
SHBG	Women, adjusted	1	rs7295386	G	C	0.358715	0.818613	0.144127	1.3485e-08	nmol/L	0.637807
SHBG	Women, adjusted	1	rs73036519	C	G	0.301024	-0.95634	0.151223	2.54815e-10	nmol/L	0.637807
SHBG	Women, adjusted	1	rs73069021	A	G	0.158567	-1.6163	0.18925	1.33579e-17	nmol/L	0.637807
SHBG	Women, adjusted	1	rs74351250	A	G	0.052349	3.00802	0.307769	1.46123e-22	nmol/L	0.637807
SHBG	Women, adjusted	1	rs7484541	T	A	0.230867	0.977457	0.163334	2.17181e-09	nmol/L	0.637807
SHBG	Women, adjusted	1	rs75406471	A	G	0.155996	-1.13187	0.189911	2.52234e-09	nmol/L	0.637807
SHBG	Women, adjusted	1	rs75712687	A	G	0.174349	-1.06097	0.182558	6.18464e-09	nmol/L	0.637807
SHBG	Women, adjusted	1	rs75904857	G	T	0.08512	4.37312	0.245629	6.60791e-71	nmol/L	0.637807
SHBG	Women, adjusted	1	rs76895963	G	T	0.020412	3.66804	0.536362	7.98929e-12	nmol/L	0.637807
SHBG	Women, adjusted	1	rs7837153	C	A	0.655284	0.9901	0.145386	9.7499e-12	nmol/L	0.637807
SHBG	Women, adjusted	1	rs79391862	C	A	0.014143	-4.30209	0.593581	4.23945e-13	nmol/L	0.637807
SHBG	Women, adjusted	1	rs79598313	T	C	0.023646	-3.98065	0.452682	1.44998e-18	nmol/L	0.637807
SHBG	Women, adjusted	1	rs8178824	T	C	0.029414	-3.09851	0.407458	2.86031e-14	nmol/L	0.637807
SHBG	Women, adjusted	1	rs9616	T	A	0.295259	0.951923	0.151169	3.03308e-10	nmol/L	0.637807
SHBG	Women, adjusted	1	rs983309	G	T	0.881683	1.23064	0.213812	8.62779e-09	nmol/L	0.637807
SHBG	Women, adjusted	1	rs9844972	C	G	0.071707	-1.67711	0.271782	6.79492e-10	nmol/L	0.637807
SHBG	Women, adjusted	1	rs9865841	G	A	0.77528	-2.03936	0.165502	6.87332e-35	nmol/L	0.637807
SHBG	Women, adjusted	2	rs10194882	A	G	0.552533	-0.855201	0.137848	5.50661e-10	nmol/L	0.637807
SHBG	Women, adjusted	2	rs1037169	C	T	0.689394	-0.931278	0.149115	4.22804e-10	nmol/L	0.637807
SHBG	Women, adjusted	2	rs1047891	A	C	0.314562	0.807898	0.147903	4.69871e-08	nmol/L	0.637807
SHBG	Women, adjusted	2	rs1050541	G	T	0.558375	3.38447	0.141544	2.34892e-126	nmol/L	0.637807
SHBG	Women, adjusted	2	rs10822149	A	G	0.473095	2.37608	0.138049	2.16373e-66	nmol/L	0.637807
SHBG	Women, adjusted	2	rs10868080	A	T	0.744783	-1.50184	0.157901	1.88338e-21	nmol/L	0.637807
SHBG	Women, adjusted	2	rs112635299	T	G	0.021536	3.86387	0.474923	4.09289e-16	nmol/L	0.637807
SHBG	Women, adjusted	2	rs112758337	A	G	0.186776	-2.27519	0.177408	1.1937e-37	nmol/L	0.637807
SHBG	Women, adjusted	2	rs114165349	C	G	0.023694	-4.47295	0.455476	9.19907e-23	nmol/L	0.637807
SHBG	Women, adjusted	2	rs11621792	T	C	0.452582	-1.35302	0.139331	2.71114e-22	nmol/L	0.637807
SHBG	Women, adjusted	2	rs11652637	G	C	0.40646	-0.887013	0.139558	2.07245e-10	nmol/L	0.637807
SHBG	Women, adjusted	2	rs11856926	A	G	0.447835	-0.770808	0.139569	3.3369e-08	nmol/L	0.637807
SHBG	Women, adjusted	2	rs12581493	G	C	0.646984	-0.798082	0.145714	4.3249e-08	nmol/L	0.637807
SHBG	Women, adjusted	2	rs12705089	T	C	0.18862	1.07894	0.175608	8.04558e-10	nmol/L	0.637807
SHBG	Women, adjusted	2	rs12805041	T	C	0.229758	0.976938	0.16374	2.42548e-09	nmol/L	0.637807
SHBG	Women, adjusted	2	rs12952818	A	G	0.617399	1.03378	0.14277	4.45794e-13	nmol/L	0.637807
SHBG	Women, adjusted	2	rs12981405	T	C	0.167405	-1.12975	0.184987	1.01403e-09	nmol/L	0.637807
SHBG	Women, adjusted	2	rs13081418	C	A	0.338498	-0.797305	0.146129	4.86508e-08	nmol/L	0.637807
SHBG	Women, adjusted	2	rs139974673	C	T	0.025528	-2.48962	0.436703	1.19145e-08	nmol/L	0.637807
SHBG	Women, adjusted	2	rs141881700	A	G	0.012855	-3.43309	0.622427	3.47491e-08	nmol/L	0.637807
SHBG	Women, adjusted	2	rs1640276	A	G	0.285004	1.35675	0.159578	1.86172e-17	nmol/L	0.637807
SHBG	Women, adjusted	2	rs1688043	T	C	0.933351	1.72444	0.276261	4.31823e-10	nmol/L	0.637807
SHBG	Women, adjusted	2	rs16927028	A	C	0.033588	-2.26503	0.381552	2.9142e-09	nmol/L	0.637807
SHBG	Women, adjusted	2	rs1782652	A	T	0.381317	-0.944877	0.143411	4.44007e-11	nmol/L	0.637807
SHBG	Women, adjusted	2	rs1801689	C	A	0.029572	-2.54605	0.404578	3.11186e-10	nmol/L	0.637807
SHBG	Women, adjusted	2	rs1832007	G	A	0.155503	-1.15667	0.18985	1.11129e-09	nmol/L	0.637807
SHBG	Women, adjusted	2	rs1850956	C	T	0.495433	-1.57253	0.137897	4.00919e-30	nmol/L	0.637807
SHBG	Women, adjusted	2	rs1871395	G	A	0.149902	-1.70477	0.193082	1.05377e-18	nmol/L	0.637807
SHBG	Women, adjusted	2	rs199661236	A	G	0.54551	0.855485	0.15533	3.63898e-08	nmol/L	0.637807
SHBG	Women, adjusted	2	rs202200760	C	G	0.038537	5.00359	0.389577	9.33682e-38	nmol/L	0.637807
SHBG	Women, adjusted	2	rs2068888	A	G	0.449063	0.791051	0.137804	9.44496e-09	nmol/L	0.637807
SHBG	Women, adjusted	2	rs273507	C	A	0.293026	-1.02567	0.150882	1.06208e-11	nmol/L	0.637807
SHBG	Women, adjusted	2	rs340883	T	C	0.495884	-0.809938	0.138022	4.40604e-09	nmol/L	0.637807
SHBG	Women, adjusted	2	rs369322961	T	G	0.086966	4.1034	0.242754	4.23739e-64	nmol/L	0.637807
SHBG	Women, adjusted	2	rs40270	C	A	0.773381	-1.10481	0.170368	8.88233e-11	nmol/L	0.637807
SHBG	Women, adjusted	2	rs4665972	C	T	0.608222	1.74436	0.141854	9.41545e-35	nmol/L	0.637807
SHBG	Women, adjusted	2	rs4671605	T	C	0.735008	-1.66277	0.15674	2.72197e-26	nmol/L	0.637807
SHBG	Women, adjusted	2	rs4804413	T	C	0.427301	-0.840011	0.139089	1.5471e-09	nmol/L	0.637807
SHBG	Women, adjusted	2	rs4837794	C	T	0.667801	-0.810087	0.146853	3.46187e-08	nmol/L	0.637807
SHBG	Women, adjusted	2	rs5009837	C	T	0.717599	-0.954999	0.153072	4.40693e-10	nmol/L	0.637807
SHBG	Women, adjusted	2	rs56332871	A	C	0.272182	2.21808	0.155239	2.59364e-46	nmol/L	0.637807
SHBG	Women, adjusted	2	rs575452	G	A	0.167562	1.31451	0.185241	1.2822e-12	nmol/L	0.637807
SHBG	Women, adjusted	2	rs58061526	T	G	0.097893	2.13752	0.231526	2.64855e-20	nmol/L	0.637807
SHBG	Women, adjusted	2	rs59950280	A	G	0.331236	1.57877	0.148148	1.62238e-26	nmol/L	0.637807
SHBG	Women, adjusted	2	rs6073431	T	C	0.530458	0.953151	0.140108	1.02482e-11	nmol/L	0.637807
SHBG	Women, adjusted	2	rs62011346	G	A	0.157629	-1.05412	0.189157	2.50785e-08	nmol/L	0.637807
SHBG	Women, adjusted	2	rs62073965	C	T	0.514674	1.33537	0.13748	2.64904e-22	nmol/L	0.637807
SHBG	Women, adjusted	2	rs624319	A	G	0.473888	0.859313	0.138132	4.94137e-10	nmol/L	0.637807
SHBG	Women, adjusted	2	rs6712203	T	C	0.369043	0.939586	0.143534	5.90645e-11	nmol/L	0.637807
SHBG	Women, adjusted	2	rs67816242	C	T	0.77911	-0.91301	0.166621	4.26381e-08	nmol/L	0.637807
SHBG	Women, adjusted	2	rs6792725	G	A	0.692015	0.943472	0.15312	7.19902e-10	nmol/L	0.637807
SHBG	Women, adjusted	2	rs6811902	C	T	0.437218	-1.18622	0.138943	1.37207e-17	nmol/L	0.637807
SHBG	Women, adjusted	2	rs687339	T	C	0.772745	-2.03711	0.164316	2.69553e-35	nmol/L	0.637807
SHBG	Women, adjusted	2	rs6939861	A	G	0.263016	-1.08786	0.158117	5.98126e-12	nmol/L	0.637807
SHBG	Women, adjusted	2	rs7060124	G	C	0.394656	1.30731	0.141165	2.02783e-20	nmol/L	0.637807
SHBG	Women, adjusted	2	rs7169500	G	T	0.099729	-1.7638	0.229742	1.62467e-14	nmol/L	0.637807
SHBG	Women, adjusted	2	rs7223885	T	C	0.099156	-2.40798	0.230818	1.76423e-25	nmol/L	0.637807
SHBG	Women, adjusted	2	rs7304705	G	A	0.077448	1.7802	0.257622	4.8423e-12	nmol/L	0.637807
SHBG	Women, adjusted	2	rs7310409	G	A	0.62057	0.930484	0.141608	5.0031e-11	nmol/L	0.637807
SHBG	Women, adjusted	2	rs7342954	C	T	0.080206	-3.88482	0.319232	4.53121e-34	nmol/L	0.637807
SHBG	Women, adjusted	2	rs738409	G	C	0.216339	1.07124	0.167361	1.54591e-10	nmol/L	0.637807
SHBG	Women, adjusted	2	rs75480774	C	T	0.125008	1.41993	0.208855	1.05611e-11	nmol/L	0.637807
SHBG	Women, adjusted	2	rs757869	A	G	0.702405	-0.872869	0.150226	6.2334e-09	nmol/L	0.637807
SHBG	Women, adjusted	2	rs76895963	G	T	0.021137	4.22974	0.526536	9.5005e-16	nmol/L	0.637807
SHBG	Women, adjusted	2	rs78890745	A	G	0.109067	1.42893	0.221959	1.21209e-10	nmol/L	0.637807
SHBG	Women, adjusted	2	rs8074345	G	A	0.038824	2.38383	0.356322	2.23017e-11	nmol/L	0.637807
SHBG	Women, adjusted	2	rs8077638	T	C	0.219275	0.91747	0.165596	3.01761e-08	nmol/L	0.637807
SHBG	Women, adjusted	2	rs9426829	C	T	0.480422	1.04577	0.137326	2.63208e-14	nmol/L	0.637807
SHBG	Women, adjusted	2	rs9435340	A	T	0.656016	-1.06375	0.14528	2.44179e-13	nmol/L	0.637807
SHBG	Women, adjusted	2	rs9892862	G	A	0.774213	6.45751	0.163656	0	nmol/L	0.637807
SHBG	Women, post-menopause only	1	rs10096191	G	T	0.07954	-1.66496	0.299812	2.80251e-08	nmol/L	0.655454
SHBG	Women, post-menopause only	1	rs1050541	G	T	0.557785	3.18989	0.166737	1.38667e-81	nmol/L	0.655454
SHBG	Women, post-menopause only	1	rs10761779	G	A	0.47115	2.70866	0.162095	1.10235e-62	nmol/L	0.655454
SHBG	Women, post-menopause only	1	rs112635299	T	G	0.020705	4.07638	0.568215	7.28327e-13	nmol/L	0.655454
SHBG	Women, post-menopause only	1	rs113201977	G	A	0.238744	-1.55802	0.20805	6.95694e-14	nmol/L	0.655454
SHBG	Women, post-menopause only	1	rs113681054	C	T	0.158268	-1.73947	0.222959	6.10553e-15	nmol/L	0.655454
SHBG	Women, post-menopause only	1	rs11621792	T	C	0.452443	-1.24634	0.164185	3.17272e-14	nmol/L	0.655454
SHBG	Women, post-menopause only	1	rs11948950	A	G	0.105199	-1.49264	0.273005	4.56567e-08	nmol/L	0.655454
SHBG	Women, post-menopause only	1	rs12010891	G	A	0.385097	1.26561	0.167075	3.58848e-14	nmol/L	0.655454
SHBG	Women, post-menopause only	1	rs12102841	G	C	0.238437	1.04461	0.191549	4.93915e-08	nmol/L	0.655454
SHBG	Women, post-menopause only	1	rs12496226	T	G	0.318505	-1.05965	0.173981	1.12483e-09	nmol/L	0.655454
SHBG	Women, post-menopause only	1	rs12543287	C	G	0.373879	0.933193	0.168052	2.80806e-08	nmol/L	0.655454
SHBG	Women, post-menopause only	1	rs1260326	C	T	0.611082	1.76112	0.16524	1.60085e-26	nmol/L	0.655454
SHBG	Women, post-menopause only	1	rs12650995	A	G	0.700462	1.28939	0.213277	1.48844e-09	nmol/L	0.655454
SHBG	Women, post-menopause only	1	rs12952818	A	G	0.616417	0.923244	0.167935	3.84936e-08	nmol/L	0.655454
SHBG	Women, post-menopause only	1	rs13108218	G	A	0.618254	-1.44095	0.168304	1.1132e-17	nmol/L	0.655454
SHBG	Women, post-menopause only	1	rs13150068	G	A	0.434854	-0.926025	0.163657	1.52855e-08	nmol/L	0.655454
SHBG	Women, post-menopause only	1	rs13389219	T	C	0.394594	0.967712	0.164971	4.46562e-09	nmol/L	0.655454
SHBG	Women, post-menopause only	1	rs1672981	C	T	0.934946	2.01505	0.328864	8.93803e-10	nmol/L	0.655454
SHBG	Women, post-menopause only	1	rs17184382	C	A	0.429118	1.00642	0.163882	8.19386e-10	nmol/L	0.655454
SHBG	Women, post-menopause only	1	rs1762486	A	G	0.659451	-1.3305	0.172964	1.44455e-14	nmol/L	0.655454
SHBG	Women, post-menopause only	1	rs1764800	A	G	0.897135	-1.57171	0.266702	3.78944e-09	nmol/L	0.655454
SHBG	Women, post-menopause only	1	rs1920792	C	T	0.482147	1.10286	0.162397	1.11255e-11	nmol/L	0.655454
SHBG	Women, post-menopause only	1	rs202200760	C	G	0.039529	3.83353	0.452274	2.32823e-17	nmol/L	0.655454
SHBG	Women, post-menopause only	1	rs2070863	T	C	0.217895	1.36643	0.19519	2.55028e-12	nmol/L	0.655454
SHBG	Women, post-menopause only	1	rs2188378	C	T	0.034583	2.70636	0.443457	1.04181e-09	nmol/L	0.655454
SHBG	Women, post-menopause only	1	rs2537855	G	A	0.2868	1.36977	0.178843	1.87293e-14	nmol/L	0.655454
SHBG	Women, post-menopause only	1	rs2896635	A	T	0.687338	-1.03572	0.175134	3.34159e-09	nmol/L	0.655454
SHBG	Women, post-menopause only	1	rs296893	T	C	0.255041	1.33502	0.186226	7.5649e-13	nmol/L	0.655454
SHBG	Women, post-menopause only	1	rs3132535	G	A	0.714842	-1.02692	0.179316	1.02299e-08	nmol/L	0.655454
SHBG	Women, post-menopause only	1	rs34851490	G	A	0.116507	1.38689	0.253391	4.41681e-08	nmol/L	0.655454
SHBG	Women, post-menopause only	1	rs40270	C	A	0.77317	-1.18193	0.200489	3.74146e-09	nmol/L	0.655454
SHBG	Women, post-menopause only	1	rs4135247	A	G	0.564676	0.928287	0.16426	1.59214e-08	nmol/L	0.655454
SHBG	Women, post-menopause only	1	rs4268041	G	A	0.81837	2.26205	0.209784	4.1525e-27	nmol/L	0.655454
SHBG	Women, post-menopause only	1	rs440837	G	A	0.203768	1.43041	0.200958	1.0954e-12	nmol/L	0.655454
SHBG	Women, post-menopause only	1	rs4764939	T	C	0.468083	-1.37498	0.16236	2.48122e-17	nmol/L	0.655454
SHBG	Women, post-menopause only	1	rs555754	A	G	0.466199	1.16493	0.162509	7.58776e-13	nmol/L	0.655454
SHBG	Women, post-menopause only	1	rs56332871	A	C	0.270777	2.22218	0.182911	5.80939e-34	nmol/L	0.655454
SHBG	Women, post-menopause only	1	rs58025213	G	A	0.342251	0.989605	0.170284	6.19166e-09	nmol/L	0.655454
SHBG	Women, post-menopause only	1	rs6130613	T	C	0.471152	1.17121	0.165833	1.6343e-12	nmol/L	0.655454
SHBG	Women, post-menopause only	1	rs6759291	G	A	0.207992	1.46811	0.200019	2.13829e-13	nmol/L	0.655454
SHBG	Women, post-menopause only	1	rs6792725	G	A	0.691465	1.10572	0.180749	9.50942e-10	nmol/L	0.655454
SHBG	Women, post-menopause only	1	rs7248104	A	G	0.415366	1.17249	0.164385	9.85013e-13	nmol/L	0.655454
SHBG	Women, post-menopause only	1	rs7295386	G	C	0.358623	0.966513	0.169191	1.11292e-08	nmol/L	0.655454
SHBG	Women, post-menopause only	1	rs76767219	A	C	0.034082	2.86601	0.445987	1.30817e-10	nmol/L	0.655454
SHBG	Women, post-menopause only	1	rs76895963	G	T	0.020469	4.06479	0.628394	9.89564e-11	nmol/L	0.655454
SHBG	Women, post-menopause only	1	rs77142415	T	G	0.522252	-1.09851	0.165241	2.97251e-11	nmol/L	0.655454
SHBG	Women, post-menopause only	1	rs77247327	C	T	0.085529	4.0674	0.287699	2.22462e-45	nmol/L	0.655454
SHBG	Women, post-menopause only	1	rs78081080	T	C	0.079761	-2.67939	0.302527	8.24204e-19	nmol/L	0.655454
SHBG	Women, post-menopause only	1	rs78444263	T	C	0.070944	-1.80894	0.317559	1.22371e-08	nmol/L	0.655454
SHBG	Women, post-menopause only	1	rs79391862	C	A	0.014345	-4.82605	0.692835	3.26878e-12	nmol/L	0.655454
SHBG	Women, post-menopause only	1	rs79598313	T	C	0.023235	-3.4517	0.537673	1.36542e-10	nmol/L	0.655454
SHBG	Women, post-menopause only	1	rs8178824	T	C	0.02893	-3.19972	0.483005	3.48165e-11	nmol/L	0.655454
SHBG	Women, post-menopause only	1	rs858519	C	T	0.555631	5.48239	0.162401	8.06307e-250	nmol/L	0.655454
SHBG	Women, post-menopause only	1	rs9865841	G	A	0.774656	-1.75771	0.194255	1.44989e-19	nmol/L	0.655454
SHBG	Women, post-menopause only	1	rs9895413	T	C	0.088249	-2.12725	0.286679	1.16838e-13	nmol/L	0.655454
SHBG	Women, post-menopause only	2	rs1050541	G	T	0.560475	3.26325	0.164835	3.15522e-87	nmol/L	0.655454
SHBG	Women, post-menopause only	2	rs10761723	T	C	0.474039	2.35415	0.160636	1.24818e-48	nmol/L	0.655454
SHBG	Women, post-menopause only	2	rs10804330	C	T	0.428892	0.891989	0.16259	4.10847e-08	nmol/L	0.655454
SHBG	Women, post-menopause only	2	rs112330034	A	C	0.127643	1.33949	0.241217	2.80728e-08	nmol/L	0.655454
SHBG	Women, post-menopause only	2	rs112635299	T	G	0.021534	3.83784	0.552637	3.79547e-12	nmol/L	0.655454
SHBG	Women, post-menopause only	2	rs11264230	T	G	0.445578	0.960351	0.160546	2.20711e-09	nmol/L	0.655454
SHBG	Women, post-menopause only	2	rs11621594	G	A	0.439248	-1.13386	0.165292	6.89863e-12	nmol/L	0.655454
SHBG	Women, post-menopause only	2	rs1260326	C	T	0.610687	1.74312	0.164296	2.68808e-26	nmol/L	0.655454
SHBG	Women, post-menopause only	2	rs12941356	G	A	0.59113	1.15899	0.163127	1.20469e-12	nmol/L	0.655454
SHBG	Women, post-menopause only	2	rs13306969	G	A	0.207247	1.10457	0.200618	3.67418e-08	nmol/L	0.655454
SHBG	Women, post-menopause only	2	rs150539196	G	A	0.035727	3.85408	0.443552	3.65232e-18	nmol/L	0.655454
SHBG	Women, post-menopause only	2	rs1640275	C	A	0.408591	1.07177	0.167168	1.44252e-10	nmol/L	0.655454
SHBG	Women, post-menopause only	2	rs1672992	T	C	0.860351	1.29874	0.231914	2.14236e-08	nmol/L	0.655454
SHBG	Women, post-menopause only	2	rs1688606	A	G	0.813521	2.10054	0.205891	1.93843e-24	nmol/L	0.655454
SHBG	Women, post-menopause only	2	rs17347197	A	G	0.118056	1.52305	0.250187	1.14583e-09	nmol/L	0.655454
SHBG	Women, post-menopause only	2	rs17652767	A	G	0.106414	-1.6631	0.260154	1.62927e-10	nmol/L	0.655454
SHBG	Women, post-menopause only	2	rs1801689	C	A	0.02896	-2.64039	0.476897	3.08392e-08	nmol/L	0.655454
SHBG	Women, post-menopause only	2	rs182433817	T	C	0.109541	1.42069	0.257333	3.37416e-08	nmol/L	0.655454
SHBG	Women, post-menopause only	2	rs1871395	G	A	0.149649	-1.6755	0.225123	9.87241e-14	nmol/L	0.655454
SHBG	Women, post-menopause only	2	rs193084249	G	A	0.023886	-4.08895	0.536744	2.57509e-14	nmol/L	0.655454
SHBG	Women, post-menopause only	2	rs202200760	C	G	0.038332	4.87201	0.454377	7.99058e-27	nmol/L	0.655454
SHBG	Women, post-menopause only	2	rs2160348	C	T	0.737187	-1.45788	0.182699	1.4671e-15	nmol/L	0.655454
SHBG	Women, post-menopause only	2	rs369322961	T	G	0.08686	3.65619	0.282314	2.32543e-38	nmol/L	0.655454
SHBG	Women, post-menopause only	2	rs4264433	T	A	0.518061	1.3754	0.160069	8.50646e-18	nmol/L	0.655454
SHBG	Women, post-menopause only	2	rs440837	G	A	0.204817	1.36603	0.198787	6.33846e-12	nmol/L	0.655454
SHBG	Women, post-menopause only	2	rs4525526	C	T	0.219283	1.05545	0.192936	4.48852e-08	nmol/L	0.655454
SHBG	Women, post-menopause only	2	rs56332871	A	C	0.271144	2.17827	0.181316	3.01187e-33	nmol/L	0.655454
SHBG	Women, post-menopause only	2	rs59950280	A	G	0.332243	1.55435	0.172004	1.6146e-19	nmol/L	0.655454
SHBG	Women, post-menopause only	2	rs6792725	G	A	0.692996	1.03535	0.178422	6.52105e-09	nmol/L	0.655454
SHBG	Women, post-menopause only	2	rs6811902	C	T	0.437675	-1.13508	0.161767	2.27075e-12	nmol/L	0.655454
SHBG	Women, post-menopause only	2	rs687339	T	C	0.771725	-2.10545	0.191103	3.15178e-28	nmol/L	0.655454
SHBG	Women, post-menopause only	2	rs6939861	A	G	0.262975	-1.18018	0.183737	1.33437e-10	nmol/L	0.655454
SHBG	Women, post-menopause only	2	rs7060124	G	C	0.395076	1.31088	0.164312	1.48732e-15	nmol/L	0.655454
SHBG	Women, post-menopause only	2	rs7223885	T	C	0.099463	-2.60098	0.268558	3.49261e-22	nmol/L	0.655454
SHBG	Women, post-menopause only	2	rs724448	C	A	0.599005	-0.962558	0.163293	3.75436e-09	nmol/L	0.655454
SHBG	Women, post-menopause only	2	rs7314285	G	T	0.066704	2.6835	0.320641	5.80241e-17	nmol/L	0.655454
SHBG	Women, post-menopause only	2	rs738408	T	C	0.216586	1.0977	0.195026	1.81804e-08	nmol/L	0.655454
SHBG	Women, post-menopause only	2	rs76895963	G	T	0.020782	3.82979	0.617056	5.41598e-10	nmol/L	0.655454
SHBG	Women, post-menopause only	2	rs78081080	T	C	0.078864	-2.66925	0.300602	6.70519e-19	nmol/L	0.655454
SHBG	Women, post-menopause only	2	rs79391862	C	A	0.014432	-4.07068	0.678632	1.99318e-09	nmol/L	0.655454
SHBG	Women, post-menopause only	2	rs7947951	G	A	0.692066	-1.06276	0.173023	8.13326e-10	nmol/L	0.655454
SHBG	Women, post-menopause only	2	rs796004	T	C	0.256668	1.68266	0.184078	6.1868e-20	nmol/L	0.655454
SHBG	Women, post-menopause only	2	rs7979478	G	A	0.611943	0.990695	0.165387	2.09632e-09	nmol/L	0.655454
SHBG	Women, post-menopause only	2	rs858519	C	T	0.554557	5.8392	0.160589	1.75162e-289	nmol/L	0.655454
SHBG	Women, post-menopause only	2	rs9364558	G	C	0.505189	-0.880552	0.160353	3.98908e-08	nmol/L	0.655454
SHBG	Women, post-menopause only, adjusted	1	rs10096191	G	T	0.07954	-1.66845	0.299816	2.62283e-08	nmol/L	0.655454
SHBG	Women, post-menopause only, adjusted	1	rs1050541	G	T	0.557785	3.19209	0.166739	1.08122e-81	nmol/L	0.655454
SHBG	Women, post-menopause only, adjusted	1	rs10761779	G	A	0.47115	2.70751	0.162095	1.24158e-62	nmol/L	0.655454
SHBG	Women, post-menopause only, adjusted	1	rs112635299	T	G	0.020705	4.06728	0.568231	8.19862e-13	nmol/L	0.655454
SHBG	Women, post-menopause only, adjusted	1	rs113201977	G	A	0.238744	-1.5586	0.20805	6.81074e-14	nmol/L	0.655454
SHBG	Women, post-menopause only, adjusted	1	rs113681054	C	T	0.158268	-1.73717	0.222962	6.63089e-15	nmol/L	0.655454
SHBG	Women, post-menopause only, adjusted	1	rs11621792	T	C	0.452443	-1.24723	0.164184	3.04158e-14	nmol/L	0.655454
SHBG	Women, post-menopause only, adjusted	1	rs11715304	A	G	0.321614	-1.05607	0.173484	1.14745e-09	nmol/L	0.655454
SHBG	Women, post-menopause only, adjusted	1	rs117853079	C	G	0.085535	4.06778	0.287736	2.24037e-45	nmol/L	0.655454
SHBG	Women, post-menopause only, adjusted	1	rs11948950	A	G	0.105199	-1.49057	0.273007	4.76609e-08	nmol/L	0.655454
SHBG	Women, post-menopause only, adjusted	1	rs12010891	G	A	0.385097	1.26435	0.167075	3.80299e-14	nmol/L	0.655454
SHBG	Women, post-menopause only, adjusted	1	rs12102841	G	C	0.238437	1.04552	0.191548	4.80807e-08	nmol/L	0.655454
SHBG	Women, post-menopause only, adjusted	1	rs12543287	C	G	0.373879	0.93149	0.168054	2.9767e-08	nmol/L	0.655454
SHBG	Women, post-menopause only, adjusted	1	rs1260326	C	T	0.611082	1.75983	0.165241	1.74214e-26	nmol/L	0.655454
SHBG	Women, post-menopause only, adjusted	1	rs12614829	T	C	0.207631	1.46871	0.200426	2.33715e-13	nmol/L	0.655454
SHBG	Women, post-menopause only, adjusted	1	rs12650995	A	G	0.700462	1.28709	0.213278	1.5916e-09	nmol/L	0.655454
SHBG	Women, post-menopause only, adjusted	1	rs12952818	A	G	0.616417	0.921453	0.167937	4.09055e-08	nmol/L	0.655454
SHBG	Women, post-menopause only, adjusted	1	rs13108218	G	A	0.618254	-1.44204	0.168303	1.0519e-17	nmol/L	0.655454
SHBG	Women, post-menopause only, adjusted	1	rs13150068	G	A	0.434854	-0.92694	0.163657	1.47954e-08	nmol/L	0.655454
SHBG	Women, post-menopause only, adjusted	1	rs13389219	T	C	0.394594	0.965479	0.164975	4.84895e-09	nmol/L	0.655454
SHBG	Women, post-menopause only, adjusted	1	rs1672981	C	T	0.934946	2.01408	0.328862	9.10302e-10	nmol/L	0.655454
SHBG	Women, post-menopause only, adjusted	1	rs17184382	C	A	0.429118	1.00568	0.163881	8.42811e-10	nmol/L	0.655454
SHBG	Women, post-menopause only, adjusted	1	rs1762486	A	G	0.659451	-1.32972	0.172964	1.49637e-14	nmol/L	0.655454
SHBG	Women, post-menopause only, adjusted	1	rs1764800	A	G	0.897135	-1.57304	0.266703	3.6772e-09	nmol/L	0.655454
SHBG	Women, post-menopause only, adjusted	1	rs1920792	C	T	0.482147	1.10318	0.162397	1.09745e-11	nmol/L	0.655454
SHBG	Women, post-menopause only, adjusted	1	rs202200760	C	G	0.039529	3.83512	0.45227	2.25749e-17	nmol/L	0.655454
SHBG	Women, post-menopause only, adjusted	1	rs2070863	T	C	0.217895	1.36523	0.195191	2.66532e-12	nmol/L	0.655454
SHBG	Women, post-menopause only, adjusted	1	rs2188378	C	T	0.034583	2.70676	0.443455	1.03577e-09	nmol/L	0.655454
SHBG	Women, post-menopause only, adjusted	1	rs2537855	G	A	0.2868	1.37135	0.178844	1.74895e-14	nmol/L	0.655454
SHBG	Women, post-menopause only, adjusted	1	rs2896635	A	T	0.687338	-1.03685	0.175135	3.21375e-09	nmol/L	0.655454
SHBG	Women, post-menopause only, adjusted	1	rs296893	T	C	0.255041	1.33339	0.186228	8.06851e-13	nmol/L	0.655454
SHBG	Women, post-menopause only, adjusted	1	rs3132535	G	A	0.714842	-1.02797	0.179316	9.88277e-09	nmol/L	0.655454
SHBG	Women, post-menopause only, adjusted	1	rs34851490	G	A	0.116507	1.38241	0.253399	4.88442e-08	nmol/L	0.655454
SHBG	Women, post-menopause only, adjusted	1	rs40270	C	A	0.77317	-1.17969	0.200492	4.00527e-09	nmol/L	0.655454
SHBG	Women, post-menopause only, adjusted	1	rs4135247	A	G	0.564676	0.925831	0.164266	1.73874e-08	nmol/L	0.655454
SHBG	Women, post-menopause only, adjusted	1	rs4268041	G	A	0.81837	2.2633	0.209785	3.89408e-27	nmol/L	0.655454
SHBG	Women, post-menopause only, adjusted	1	rs440837	G	A	0.203768	1.42775	0.200962	1.20692e-12	nmol/L	0.655454
SHBG	Women, post-menopause only, adjusted	1	rs4764939	T	C	0.468083	-1.37498	0.16236	2.48122e-17	nmol/L	0.655454
SHBG	Women, post-menopause only, adjusted	1	rs555754	A	G	0.466199	1.16361	0.16251	8.0538e-13	nmol/L	0.655454
SHBG	Women, post-menopause only, adjusted	1	rs56332871	A	C	0.270777	2.21964	0.182915	6.90645e-34	nmol/L	0.655454
SHBG	Women, post-menopause only, adjusted	1	rs58025213	G	A	0.342251	0.990142	0.170284	6.07606e-09	nmol/L	0.655454
SHBG	Women, post-menopause only, adjusted	1	rs6130613	T	C	0.471152	1.17055	0.165832	1.68128e-12	nmol/L	0.655454
SHBG	Women, post-menopause only, adjusted	1	rs6792725	G	A	0.691465	1.1061	0.180748	9.38285e-10	nmol/L	0.655454
SHBG	Women, post-menopause only, adjusted	1	rs7248104	A	G	0.415366	1.17423	0.164386	9.12318e-13	nmol/L	0.655454
SHBG	Women, post-menopause only, adjusted	1	rs7295386	G	C	0.358623	0.966833	0.16919	1.1004e-08	nmol/L	0.655454
SHBG	Women, post-menopause only, adjusted	1	rs76767219	A	C	0.034082	2.86137	0.44599	1.40111e-10	nmol/L	0.655454
SHBG	Women, post-menopause only, adjusted	1	rs76895963	G	T	0.020469	4.06203	0.628393	1.01866e-10	nmol/L	0.655454
SHBG	Women, post-menopause only, adjusted	1	rs77142415	T	G	0.522252	-1.09928	0.165241	2.87987e-11	nmol/L	0.655454
SHBG	Women, post-menopause only, adjusted	1	rs78081080	T	C	0.079761	-2.67721	0.30253	8.7988e-19	nmol/L	0.655454
SHBG	Women, post-menopause only, adjusted	1	rs78444263	T	C	0.070944	-1.80927	0.317557	1.21602e-08	nmol/L	0.655454
SHBG	Women, post-menopause only, adjusted	1	rs79391862	C	A	0.014345	-4.831	0.692835	3.10694e-12	nmol/L	0.655454
SHBG	Women, post-menopause only, adjusted	1	rs79598313	T	C	0.023235	-3.44909	0.537673	1.40964e-10	nmol/L	0.655454
SHBG	Women, post-menopause only, adjusted	1	rs8178824	T	C	0.02893	-3.20543	0.483014	3.21635e-11	nmol/L	0.655454
SHBG	Women, post-menopause only, adjusted	1	rs858519	C	T	0.555631	5.48122	0.162403	1.04306e-249	nmol/L	0.655454
SHBG	Women, post-menopause only, adjusted	1	rs9865841	G	A	0.774656	-1.7561	0.194255	1.56414e-19	nmol/L	0.655454
SHBG	Women, post-menopause only, adjusted	1	rs9895413	T	C	0.088249	-2.12542	0.286681	1.22652e-13	nmol/L	0.655454
SHBG	Women, post-menopause only, adjusted	2	rs1050541	G	T	0.560475	3.26809	0.164818	1.69082e-87	nmol/L	0.655454
SHBG	Women, post-menopause only, adjusted	2	rs10761723	T	C	0.474039	2.34679	0.160626	2.41538e-48	nmol/L	0.655454
SHBG	Women, post-menopause only, adjusted	2	rs10804330	C	T	0.428892	0.891269	0.162572	4.19823e-08	nmol/L	0.655454
SHBG	Women, post-menopause only, adjusted	2	rs112330034	A	C	0.127643	1.33349	0.24119	3.22438e-08	nmol/L	0.655454
SHBG	Women, post-menopause only, adjusted	2	rs112635299	T	G	0.021534	3.82944	0.552577	4.20403e-12	nmol/L	0.655454
SHBG	Women, post-menopause only, adjusted	2	rs11264230	T	G	0.445578	0.958728	0.160528	2.33873e-09	nmol/L	0.655454
SHBG	Women, post-menopause only, adjusted	2	rs11621594	G	A	0.439248	-1.13517	0.165273	6.49014e-12	nmol/L	0.655454
SHBG	Women, post-menopause only, adjusted	2	rs1260326	C	T	0.610687	1.73879	0.164282	3.5286e-26	nmol/L	0.655454
SHBG	Women, post-menopause only, adjusted	2	rs12941356	G	A	0.59113	1.16085	0.163106	1.1018e-12	nmol/L	0.655454
SHBG	Women, post-menopause only, adjusted	2	rs13306969	G	A	0.207247	1.10375	0.200593	3.74581e-08	nmol/L	0.655454
SHBG	Women, post-menopause only, adjusted	2	rs150539196	G	A	0.035727	3.85258	0.443502	3.73037e-18	nmol/L	0.655454
SHBG	Women, post-menopause only, adjusted	2	rs1640275	C	A	0.408591	1.07078	0.167147	1.49174e-10	nmol/L	0.655454
SHBG	Women, post-menopause only, adjusted	2	rs1672992	T	C	0.860351	1.29803	0.231886	2.17205e-08	nmol/L	0.655454
SHBG	Women, post-menopause only, adjusted	2	rs1688606	A	G	0.813521	2.09609	0.205867	2.39176e-24	nmol/L	0.655454
SHBG	Women, post-menopause only, adjusted	2	rs17347197	A	G	0.118056	1.51832	0.250161	1.28412e-09	nmol/L	0.655454
SHBG	Women, post-menopause only, adjusted	2	rs17652767	A	G	0.106414	-1.66248	0.260123	1.64664e-10	nmol/L	0.655454
SHBG	Women, post-menopause only, adjusted	2	rs1801689	C	A	0.02896	-2.65271	0.476845	2.65108e-08	nmol/L	0.655454
SHBG	Women, post-menopause only, adjusted	2	rs182433817	T	C	0.109541	1.41892	0.257302	3.49555e-08	nmol/L	0.655454
SHBG	Women, post-menopause only, adjusted	2	rs1871395	G	A	0.149649	-1.67239	0.225098	1.0892e-13	nmol/L	0.655454
SHBG	Women, post-menopause only, adjusted	2	rs193084249	G	A	0.023886	-4.08873	0.53668	2.56517e-14	nmol/L	0.655454
SHBG	Women, post-menopause only, adjusted	2	rs202200760	C	G	0.038332	4.8751	0.454322	7.32029e-27	nmol/L	0.655454
SHBG	Women, post-menopause only, adjusted	2	rs2160348	C	T	0.737187	-1.45689	0.18268	1.52266e-15	nmol/L	0.655454
SHBG	Women, post-menopause only, adjusted	2	rs369322961	T	G	0.08686	3.6598	0.28228	1.92875e-38	nmol/L	0.655454
SHBG	Women, post-menopause only, adjusted	2	rs4264433	T	A	0.518061	1.37719	0.160049	7.64487e-18	nmol/L	0.655454
SHBG	Women, post-menopause only, adjusted	2	rs440837	G	A	0.204817	1.36682	0.198764	6.1299e-12	nmol/L	0.655454
SHBG	Women, post-menopause only, adjusted	2	rs4525526	C	T	0.219283	1.05547	0.192911	4.46798e-08	nmol/L	0.655454
SHBG	Women, post-menopause only, adjusted	2	rs56332871	A	C	0.271144	2.18087	0.181295	2.48962e-33	nmol/L	0.655454
SHBG	Women, post-menopause only, adjusted	2	rs59950280	A	G	0.332243	1.55662	0.171983	1.41651e-19	nmol/L	0.655454
SHBG	Women, post-menopause only, adjusted	2	rs6792725	G	A	0.692996	1.03148	0.178404	7.39457e-09	nmol/L	0.655454
SHBG	Women, post-menopause only, adjusted	2	rs6811902	C	T	0.437675	-1.13503	0.161747	2.26168e-12	nmol/L	0.655454
SHBG	Women, post-menopause only, adjusted	2	rs687339	T	C	0.771725	-2.10665	0.191081	2.89821e-28	nmol/L	0.655454
SHBG	Women, post-menopause only, adjusted	2	rs6939861	A	G	0.262975	-1.17828	0.183716	1.42128e-10	nmol/L	0.655454
SHBG	Women, post-menopause only, adjusted	2	rs7060124	G	C	0.395076	1.31001	0.164292	1.54032e-15	nmol/L	0.655454
SHBG	Women, post-menopause only, adjusted	2	rs7223885	T	C	0.099463	-2.60481	0.268526	3.00313e-22	nmol/L	0.655454
SHBG	Women, post-menopause only, adjusted	2	rs724448	C	A	0.599005	-0.9625	0.163274	3.74685e-09	nmol/L	0.655454
SHBG	Women, post-menopause only, adjusted	2	rs7314285	G	T	0.066704	2.67799	0.320605	6.65923e-17	nmol/L	0.655454
SHBG	Women, post-menopause only, adjusted	2	rs738408	T	C	0.216586	1.10372	0.195006	1.51436e-08	nmol/L	0.655454
SHBG	Women, post-menopause only, adjusted	2	rs76895963	G	T	0.020782	3.82009	0.616989	5.95928e-10	nmol/L	0.655454
SHBG	Women, post-menopause only, adjusted	2	rs78081080	T	C	0.078864	-2.67127	0.300564	6.24853e-19	nmol/L	0.655454
SHBG	Women, post-menopause only, adjusted	2	rs79391862	C	A	0.014432	-4.06012	0.678557	2.18444e-09	nmol/L	0.655454
SHBG	Women, post-menopause only, adjusted	2	rs7947951	G	A	0.692066	-1.05719	0.173007	9.92091e-10	nmol/L	0.655454
SHBG	Women, post-menopause only, adjusted	2	rs796004	T	C	0.256668	1.68122	0.184057	6.58702e-20	nmol/L	0.655454
SHBG	Women, post-menopause only, adjusted	2	rs7979478	G	A	0.611943	0.989927	0.165368	2.14792e-09	nmol/L	0.655454
SHBG	Women, post-menopause only, adjusted	2	rs858519	C	T	0.554557	5.84424	0.160573	4.89678e-290	nmol/L	0.655454
SHBG	Women, post-menopause only, adjusted	2	rs9364558	G	C	0.505189	-0.879266	0.160334	4.15898e-08	nmol/L	0.655454
SHBG	Women, pre-menopause only	1	rs1050541	G	T	0.555331	3.65915	0.336911	1.77035e-27	nmol/L	0.60027
SHBG	Women, pre-menopause only	1	rs10860937	T	G	0.478695	-2.61983	0.323907	6.05446e-16	nmol/L	0.60027
SHBG	Women, pre-menopause only	1	rs3779195	A	T	0.183047	-2.40665	0.41882	9.12371e-09	nmol/L	0.60027
SHBG	Women, pre-menopause only	1	rs56332871	A	C	0.276173	2.53534	0.363714	3.15375e-12	nmol/L	0.60027
SHBG	Women, pre-menopause only	1	rs6547692	A	G	0.552189	2.06873	0.324548	1.83934e-10	nmol/L	0.60027
SHBG	Women, pre-menopause only	1	rs6601927	G	A	0.154102	-2.57947	0.449687	9.68557e-09	nmol/L	0.60027
SHBG	Women, pre-menopause only	1	rs68002741	G	A	0.071801	-3.94302	0.633004	4.69241e-10	nmol/L	0.60027
SHBG	Women, pre-menopause only	1	rs687339	T	C	0.771002	-3.22156	0.386852	8.24773e-17	nmol/L	0.60027
SHBG	Women, pre-menopause only	1	rs727428	C	T	0.557767	7.24629	0.326713	5.43277e-109	nmol/L	0.60027
SHBG	Women, pre-menopause only	1	rs759073	C	T	0.427203	1.9762	0.344664	9.82631e-09	nmol/L	0.60027
SHBG	Women, pre-menopause only	1	rs7916868	T	A	0.504906	2.52575	0.325465	8.46386e-15	nmol/L	0.60027
SHBG	Women, pre-menopause only	1	rs79168801	C	G	0.573156	-1.81068	0.329283	3.82262e-08	nmol/L	0.60027
SHBG	Women, pre-menopause only	1	rs79598313	T	C	0.024274	-5.82413	1.05085	2.98518e-08	nmol/L	0.60027
SHBG	Women, pre-menopause only	1	rs9907478	T	C	0.085171	5.54552	0.580759	1.31276e-21	nmol/L	0.60027
SHBG	Women, pre-menopause only	2	rs1050541	G	T	0.555288	3.58037	0.340094	6.44643e-26	nmol/L	0.60027
SHBG	Women, pre-menopause only	2	rs113201977	G	A	0.237938	-2.53349	0.422567	2.02892e-09	nmol/L	0.60027
SHBG	Women, pre-menopause only	2	rs11621792	T	C	0.44956	-2.09946	0.330812	2.20435e-10	nmol/L	0.60027
SHBG	Women, pre-menopause only	2	rs138774679	A	C	0.008764	11.0686	1.91909	8.03945e-09	nmol/L	0.60027
SHBG	Women, pre-menopause only	2	rs182050989	T	C	0.028097	-5.55555	0.997872	2.58572e-08	nmol/L	0.60027
SHBG	Women, pre-menopause only	2	rs202200760	C	G	0.039088	5.62834	0.921495	1.00992e-09	nmol/L	0.60027
SHBG	Women, pre-menopause only	2	rs2302643	A	G	0.443813	-2.03919	0.333246	9.40619e-10	nmol/L	0.60027
SHBG	Women, pre-menopause only	2	rs2537854	C	A	0.293139	2.06558	0.362597	1.22201e-08	nmol/L	0.60027
SHBG	Women, pre-menopause only	2	rs2997468	C	G	0.361815	-2.00201	0.345435	6.80691e-09	nmol/L	0.60027
SHBG	Women, pre-menopause only	2	rs34955534	A	G	0.099332	-3.56822	0.566092	2.91467e-10	nmol/L	0.60027
SHBG	Women, pre-menopause only	2	rs4665972	C	T	0.602184	2.04126	0.338308	1.60215e-09	nmol/L	0.60027
SHBG	Women, pre-menopause only	2	rs56332871	A	C	0.276036	2.2122	0.365627	1.44461e-09	nmol/L	0.60027
SHBG	Women, pre-menopause only	2	rs6951286	C	T	0.741275	2.43001	0.373727	7.92067e-11	nmol/L	0.60027
SHBG	Women, pre-menopause only	2	rs7298698	C	T	0.469373	-2.46159	0.329588	8.09981e-14	nmol/L	0.60027
SHBG	Women, pre-menopause only	2	rs73340392	A	G	0.08733	6.02048	0.581588	4.10707e-25	nmol/L	0.60027
SHBG	Women, pre-menopause only	2	rs74827952	A	G	0.15412	-3.14092	0.454084	4.61159e-12	nmol/L	0.60027
SHBG	Women, pre-menopause only	2	rs858516	T	C	0.557628	7.18641	0.329956	3.59824e-105	nmol/L	0.60027
SHBG	Women, pre-menopause only	2	rs9414801	A	G	0.529741	-2.28471	0.331595	5.57683e-12	nmol/L	0.60027
Total Testosterone	Men	1	rs1041214	G	C	0.88608	0.123753	0.0194224	1.86989e-10	nmol/L	3.69402
Total Testosterone	Men	1	rs10761753	A	G	0.471978	0.395363	0.0174802	2.89814e-113	nmol/L	3.69402
Total Testosterone	Men	1	rs1076448	A	G	0.293894	0.126387	0.0191654	4.26576e-11	nmol/L	3.69402
Total Testosterone	Men	1	rs10832570	G	A	0.388944	-0.0989914	0.0178952	3.17089e-08	nmol/L	3.69402
Total Testosterone	Men	1	rs10892918	A	G	0.566232	0.109183	0.0175442	4.86774e-10	nmol/L	3.69402
Total Testosterone	Men	1	rs11655704	C	T	0.3151	0.206392	0.0186772	2.18047e-28	nmol/L	3.69402
Total Testosterone	Men	1	rs11735092	C	T	0.439209	-0.151727	0.0176013	6.6828e-18	nmol/L	3.69402
Total Testosterone	Men	1	rs12320328	G	A	0.083538	-0.178738	0.0315896	1.53033e-08	nmol/L	3.69402
Total Testosterone	Men	1	rs12406721	T	G	0.341344	0.115379	0.0184364	3.89403e-10	nmol/L	3.69402
Total Testosterone	Men	1	rs12443881	T	C	0.402049	-0.123777	0.0177976	3.53309e-12	nmol/L	3.69402
Total Testosterone	Men	1	rs12592697	C	T	0.647599	-0.11372	0.0182185	4.31993e-10	nmol/L	3.69402
Total Testosterone	Men	1	rs12796488	A	C	0.17772	-0.141448	0.0227622	5.15991e-10	nmol/L	3.69402
Total Testosterone	Men	1	rs13265411	C	T	0.249959	-0.123854	0.019972	5.59696e-10	nmol/L	3.69402
Total Testosterone	Men	1	rs1418333	A	G	0.387776	0.215534	0.0126514	4.41241e-65	nmol/L	3.69402
Total Testosterone	Men	1	rs150063393	T	C	0.157912	-0.187468	0.0238387	3.72e-15	nmol/L	3.69402
Total Testosterone	Men	1	rs1688031	C	T	0.861245	0.140256	0.0252372	2.7365e-08	nmol/L	3.69402
Total Testosterone	Men	1	rs17134531	A	G	0.15503	-0.184793	0.024102	1.75897e-14	nmol/L	3.69402
Total Testosterone	Men	1	rs17688916	A	T	0.204749	0.120049	0.0219425	4.47321e-08	nmol/L	3.69402
Total Testosterone	Men	1	rs17880847	A	T	0.01365	-0.804905	0.076591	7.84112e-26	nmol/L	3.69402
Total Testosterone	Men	1	rs1799941	A	G	0.262054	0.762546	0.0198064	0	nmol/L	3.69402
Total Testosterone	Men	1	rs184810849	C	G	0.076016	0.183489	0.0331426	3.08842e-08	nmol/L	3.69402
Total Testosterone	Men	1	rs1933801	T	C	0.677174	0.145733	0.0185913	4.54966e-15	nmol/L	3.69402
Total Testosterone	Men	1	rs1994721	A	G	0.148989	-0.176206	0.0245253	6.73736e-13	nmol/L	3.69402
Total Testosterone	Men	1	rs200995850	A	G	0.225574	-0.169278	0.0244543	4.44626e-12	nmol/L	3.69402
Total Testosterone	Men	1	rs202200760	C	G	0.038323	0.448952	0.0494222	1.04642e-19	nmol/L	3.69402
Total Testosterone	Men	1	rs2090409	A	C	0.316844	-0.122373	0.0188392	8.26711e-11	nmol/L	3.69402
Total Testosterone	Men	1	rs2699432	G	C	0.420264	0.139188	0.0177102	3.86594e-15	nmol/L	3.69402
Total Testosterone	Men	1	rs28878597	G	A	0.142881	-0.170294	0.0249031	8.01579e-12	nmol/L	3.69402
Total Testosterone	Men	1	rs28929474	T	C	0.02017	0.825127	0.0618734	1.43442e-40	nmol/L	3.69402
Total Testosterone	Men	1	rs34255979	T	C	0.119829	0.179361	0.0269227	2.69992e-11	nmol/L	3.69402
Total Testosterone	Men	1	rs34707604	C	T	0.260364	0.22078	0.0209155	4.77516e-26	nmol/L	3.69402
Total Testosterone	Men	1	rs35737316	T	C	0.246493	0.139547	0.0202986	6.21158e-12	nmol/L	3.69402
Total Testosterone	Men	1	rs3768321	T	G	0.19722	-0.123662	0.0219467	1.75413e-08	nmol/L	3.69402
Total Testosterone	Men	1	rs4149056	C	T	0.149379	-0.185083	0.0243516	2.95114e-14	nmol/L	3.69402
Total Testosterone	Men	1	rs4663327	A	G	0.092607	-0.185508	0.0301104	7.232e-10	nmol/L	3.69402
Total Testosterone	Men	1	rs4782568	G	C	0.450664	0.105662	0.0176099	1.97138e-09	nmol/L	3.69402
Total Testosterone	Men	1	rs4830294	T	G	0.725587	0.0934483	0.0141487	3.9825e-11	nmol/L	3.69402
Total Testosterone	Men	1	rs547040680	G	T	0.005866	-1.83128	0.119051	2.15117e-53	nmol/L	3.69402
Total Testosterone	Men	1	rs554877749	A	C	0.627119	0.120476	0.018163	3.2883e-11	nmol/L	3.69402
Total Testosterone	Men	1	rs55707100	T	C	0.024604	-0.422488	0.0562942	6.14283e-14	nmol/L	3.69402
Total Testosterone	Men	1	rs56196860	A	C	0.031558	1.11229	0.0498595	3.05663e-110	nmol/L	3.69402
Total Testosterone	Men	1	rs56332871	A	C	0.271771	0.167591	0.0196196	1.31897e-17	nmol/L	3.69402
Total Testosterone	Men	1	rs5914795	G	T	0.774708	-0.12537	0.0147988	2.41978e-17	nmol/L	3.69402
Total Testosterone	Men	1	rs5934508	T	C	0.441251	0.162254	0.0124093	4.56395e-39	nmol/L	3.69402
Total Testosterone	Men	1	rs5978298	T	A	0.476181	0.0691881	0.0125755	3.75896e-08	nmol/L	3.69402
Total Testosterone	Men	1	rs5978985	T	G	0.483667	-0.165097	0.0123496	9.22474e-41	nmol/L	3.69402
Total Testosterone	Men	1	rs6009583	T	C	0.267336	0.124675	0.0197334	2.65024e-10	nmol/L	3.69402
Total Testosterone	Men	1	rs6073431	T	C	0.530913	0.122979	0.0177751	4.56093e-12	nmol/L	3.69402
Total Testosterone	Men	1	rs61174769	A	G	0.218151	0.116544	0.0211941	3.82192e-08	nmol/L	3.69402
Total Testosterone	Men	1	rs61821042	T	G	0.059662	0.203528	0.036955	3.64058e-08	nmol/L	3.69402
Total Testosterone	Men	1	rs628479	A	T	0.312855	-0.113379	0.0188527	1.81068e-09	nmol/L	3.69402
Total Testosterone	Men	1	rs645040	T	G	0.772614	-0.16429	0.020793	2.76194e-15	nmol/L	3.69402
Total Testosterone	Men	1	rs6547692	A	G	0.555572	0.170535	0.0175395	2.40796e-22	nmol/L	3.69402
Total Testosterone	Men	1	rs7300979	T	C	0.347513	-0.123048	0.0182548	1.57752e-11	nmol/L	3.69402
Total Testosterone	Men	1	rs738409	G	C	0.216141	0.164356	0.0211124	6.98187e-15	nmol/L	3.69402
Total Testosterone	Men	1	rs74351250	A	G	0.05192	0.265468	0.0391987	1.26692e-11	nmol/L	3.69402
Total Testosterone	Men	1	rs74805556	T	C	0.723798	0.147604	0.0143999	1.17917e-24	nmol/L	3.69402
Total Testosterone	Men	1	rs75460349	C	A	0.023213	-0.541302	0.058554	2.3636e-20	nmol/L	3.69402
Total Testosterone	Men	1	rs75857957	C	A	0.405259	0.184305	0.0177209	2.46815e-25	nmol/L	3.69402
Total Testosterone	Men	1	rs7596561	T	C	0.20726	0.120787	0.0216106	2.28055e-08	nmol/L	3.69402
Total Testosterone	Men	1	rs76712439	T	C	0.039154	0.731435	0.0455101	4.01408e-58	nmol/L	3.69402
Total Testosterone	Men	1	rs7679843	G	C	0.094011	0.172583	0.0307091	1.91035e-08	nmol/L	3.69402
Total Testosterone	Men	1	rs7696472	A	G	0.475414	0.143	0.0174201	2.23208e-16	nmol/L	3.69402
Total Testosterone	Men	1	rs7758796	A	G	0.452241	0.104392	0.0176113	3.07473e-09	nmol/L	3.69402
Total Testosterone	Men	1	rs7853254	T	C	0.253044	0.124661	0.0199687	4.29751e-10	nmol/L	3.69402
Total Testosterone	Men	1	rs79391862	C	A	0.01378	-0.520943	0.0759025	6.72792e-12	nmol/L	3.69402
Total Testosterone	Men	1	rs8047587	T	G	0.440155	-0.105544	0.0175929	1.98245e-09	nmol/L	3.69402
Total Testosterone	Men	1	rs9738226	G	A	0.622197	0.110422	0.0180248	9.00507e-10	nmol/L	3.69402
Total Testosterone	Men	1	rs9923989	A	T	0.209955	-0.116969	0.0214179	4.72733e-08	nmol/L	3.69402
Total Testosterone	Men	1	rs9986829	A	G	0.505358	0.142584	0.0175062	3.80001e-16	nmol/L	3.69402
Total Testosterone	Men	2	rs10779612	A	G	0.75838	-0.113033	0.0202903	2.53587e-08	nmol/L	3.69402
Total Testosterone	Men	2	rs10868080	A	T	0.744692	-0.121796	0.0198313	8.16921e-10	nmol/L	3.69402
Total Testosterone	Men	2	rs111981233	G	T	0.079001	0.224719	0.0318918	1.83746e-12	nmol/L	3.69402
Total Testosterone	Men	2	rs112881196	G	C	0.039909	0.687952	0.0446251	1.27271e-53	nmol/L	3.69402
Total Testosterone	Men	2	rs11671010	C	T	0.182578	0.12466	0.0224158	2.6784e-08	nmol/L	3.69402
Total Testosterone	Men	2	rs11703376	T	C	0.268702	0.126603	0.019603	1.05851e-10	nmol/L	3.69402
Total Testosterone	Men	2	rs11733219	T	C	0.605132	-0.111755	0.0177403	2.9861e-10	nmol/L	3.69402
Total Testosterone	Men	2	rs117482410	A	T	0.030454	-0.292246	0.0534386	4.53045e-08	nmol/L	3.69402
Total Testosterone	Men	2	rs118049783	G	C	0.025013	-0.309035	0.055971	3.36421e-08	nmol/L	3.69402
Total Testosterone	Men	2	rs1230155	A	G	0.673752	-0.134002	0.0184742	4.06237e-13	nmol/L	3.69402
Total Testosterone	Men	2	rs12315434	C	A	0.226682	0.12905	0.0206491	4.11328e-10	nmol/L	3.69402
Total Testosterone	Men	2	rs12796488	A	C	0.176787	-0.178651	0.0226111	2.76606e-15	nmol/L	3.69402
Total Testosterone	Men	2	rs13023194	C	G	0.167217	-0.191986	0.0232305	1.40407e-16	nmol/L	3.69402
Total Testosterone	Men	2	rs13108218	G	A	0.616394	-0.133406	0.0179744	1.15365e-13	nmol/L	3.69402
Total Testosterone	Men	2	rs13112099	G	T	0.475601	0.143294	0.0173035	1.21925e-16	nmol/L	3.69402
Total Testosterone	Men	2	rs13203645	C	T	0.487087	0.113975	0.0173465	5.01499e-11	nmol/L	3.69402
Total Testosterone	Men	2	rs144637338	C	T	0.024113	-0.353814	0.0564666	3.70681e-10	nmol/L	3.69402
Total Testosterone	Men	2	rs146497684	T	A	0.029537	0.500454	0.0539161	1.66189e-20	nmol/L	3.69402
Total Testosterone	Men	2	rs150539196	G	A	0.035683	0.29946	0.0479133	4.10351e-10	nmol/L	3.69402
Total Testosterone	Men	2	rs1635612	T	G	0.811963	0.217756	0.0222088	1.07208e-22	nmol/L	3.69402
Total Testosterone	Men	2	rs1736179	A	T	0.292304	0.112285	0.0190237	3.58306e-09	nmol/L	3.69402
Total Testosterone	Men	2	rs17880847	A	T	0.013414	-0.687255	0.0768742	3.89184e-19	nmol/L	3.69402
Total Testosterone	Men	2	rs1837095	A	T	0.386692	-0.098615	0.0177391	2.71032e-08	nmol/L	3.69402
Total Testosterone	Men	2	rs200691262	A	C	0.136038	-0.16311	0.0274072	2.6593e-09	nmol/L	3.69402
Total Testosterone	Men	2	rs200995850	A	G	0.225788	-0.152148	0.0242592	3.56979e-10	nmol/L	3.69402
Total Testosterone	Men	2	rs2011425	G	T	0.079036	-0.203065	0.0323046	3.25862e-10	nmol/L	3.69402
Total Testosterone	Men	2	rs2035838	G	A	0.14757	-0.186709	0.024408	2.01762e-14	nmol/L	3.69402
Total Testosterone	Men	2	rs2293252	T	C	0.659466	0.109116	0.0182612	2.29678e-09	nmol/L	3.69402
Total Testosterone	Men	2	rs2393969	C	A	0.470138	0.407509	0.0173453	4.7069e-122	nmol/L	3.69402
Total Testosterone	Men	2	rs2607006	C	T	0.413487	0.120852	0.0179028	1.47385e-11	nmol/L	3.69402
Total Testosterone	Men	2	rs2668776	T	C	0.52973	-0.0951803	0.0173887	4.40767e-08	nmol/L	3.69402
Total Testosterone	Men	2	rs2764772	A	T	0.333668	0.144972	0.0183694	2.97293e-15	nmol/L	3.69402
Total Testosterone	Men	2	rs28360642	C	A	0.161583	-0.133311	0.023656	1.74653e-08	nmol/L	3.69402
Total Testosterone	Men	2	rs28394864	A	G	0.462408	-0.196126	0.017421	2.11451e-29	nmol/L	3.69402
Total Testosterone	Men	2	rs28929474	T	C	0.020313	0.820995	0.061419	9.41181e-41	nmol/L	3.69402
Total Testosterone	Men	2	rs2905787	A	G	0.703252	0.103921	0.0188712	3.65296e-08	nmol/L	3.69402
Total Testosterone	Men	2	rs3131784	T	C	0.525647	-0.0984058	0.0173066	1.30029e-08	nmol/L	3.69402
Total Testosterone	Men	2	rs34707604	C	T	0.261377	0.205376	0.0207608	4.48728e-23	nmol/L	3.69402
Total Testosterone	Men	2	rs35318830	G	T	0.115137	0.188167	0.0272395	4.91974e-12	nmol/L	3.69402
Total Testosterone	Men	2	rs35737316	T	C	0.245164	0.142305	0.020188	1.80222e-12	nmol/L	3.69402
Total Testosterone	Men	2	rs4384396	T	C	0.566443	0.109334	0.0175324	4.48583e-10	nmol/L	3.69402
Total Testosterone	Men	2	rs4606367	C	A	0.399647	0.173642	0.0177794	1.5682e-22	nmol/L	3.69402
Total Testosterone	Men	2	rs547040680	G	T	0.00599	-1.5954	0.117	2.44959e-42	nmol/L	3.69402
Total Testosterone	Men	2	rs56196860	A	C	0.03194	1.1247	0.0491408	6.21817e-116	nmol/L	3.69402
Total Testosterone	Men	2	rs56332871	A	C	0.270569	0.198043	0.0196221	5.94162e-24	nmol/L	3.69402
Total Testosterone	Men	2	rs57743625	A	G	0.159646	-0.20069	0.0236175	1.93697e-17	nmol/L	3.69402
Total Testosterone	Men	2	rs5914818	T	C	0.805042	-0.127428	0.0154512	1.62249e-16	nmol/L	3.69402
Total Testosterone	Men	2	rs5934508	T	C	0.440527	0.143971	0.0123231	1.55669e-31	nmol/L	3.69402
Total Testosterone	Men	2	rs5978985	T	G	0.486255	-0.173659	0.0122604	1.52552e-45	nmol/L	3.69402
Total Testosterone	Men	2	rs61798468	G	T	0.35415	0.123285	0.0181948	1.23688e-11	nmol/L	3.69402
Total Testosterone	Men	2	rs62011281	A	G	0.308141	-0.112941	0.0187751	1.79369e-09	nmol/L	3.69402
Total Testosterone	Men	2	rs62059839	T	C	0.261093	0.717386	0.0197383	3.16635e-289	nmol/L	3.69402
Total Testosterone	Men	2	rs62062271	C	T	0.228919	0.129426	0.0205722	3.14807e-10	nmol/L	3.69402
Total Testosterone	Men	2	rs645040	T	G	0.774662	-0.154239	0.020664	8.38453e-14	nmol/L	3.69402
Total Testosterone	Men	2	rs6831888	T	A	0.438191	-0.127414	0.0174215	2.60066e-13	nmol/L	3.69402
Total Testosterone	Men	2	rs71529289	T	C	0.250436	-0.110338	0.0197978	2.50037e-08	nmol/L	3.69402
Total Testosterone	Men	2	rs738409	G	C	0.216905	0.20418	0.0209763	2.16265e-22	nmol/L	3.69402
Total Testosterone	Men	2	rs74351250	A	G	0.051356	0.34409	0.0391984	1.66163e-18	nmol/L	3.69402
Total Testosterone	Men	2	rs74805556	T	C	0.723285	0.144559	0.0142685	4.01122e-24	nmol/L	3.69402
Total Testosterone	Men	2	rs75406471	A	G	0.155068	-0.168008	0.0238802	1.98616e-12	nmol/L	3.69402
Total Testosterone	Men	2	rs75460349	C	A	0.023381	-0.544423	0.0582184	8.65032e-21	nmol/L	3.69402
Total Testosterone	Men	2	rs79391862	C	A	0.014004	-0.576259	0.0749552	1.494e-14	nmol/L	3.69402
Total Testosterone	Men	2	rs7945917	G	A	0.586637	-0.109639	0.0175518	4.19496e-10	nmol/L	3.69402
Total Testosterone	Men	2	rs881090	T	G	0.390736	0.235232	0.0125367	1.50261e-78	nmol/L	3.69402
Total Testosterone	Men	2	rs950716	G	A	0.137577	-0.148559	0.0250939	3.21699e-09	nmol/L	3.69402
Total Testosterone	Men	2	rs9986829	A	G	0.506572	0.158149	0.0173453	7.67452e-20	nmol/L	3.69402
Total Testosterone	Women	1	rs1171617	T	G	0.770531	0.0248746	0.00379799	5.77643e-11	nmol/L	0.637807
Total Testosterone	Women	1	rs117327231	A	C	0.023747	0.0747223	0.0104861	1.03446e-12	nmol/L	0.637807
Total Testosterone	Women	1	rs11774829	A	T	0.10322	0.0310098	0.00531448	5.38021e-09	nmol/L	0.637807
Total Testosterone	Women	1	rs118029308	T	G	0.006111	0.116103	0.020663	1.92195e-08	nmol/L	0.637807
Total Testosterone	Women	1	rs118180749	A	C	0.065583	0.0362824	0.00656317	3.23565e-08	nmol/L	0.637807
Total Testosterone	Women	1	rs12029116	A	G	0.300465	0.0312264	0.00350691	5.37487e-19	nmol/L	0.637807
Total Testosterone	Women	1	rs1214759	G	A	0.680836	0.0200995	0.00342736	4.50688e-09	nmol/L	0.637807
Total Testosterone	Women	1	rs12213851	C	T	0.103929	-0.0311561	0.00525233	2.99517e-09	nmol/L	0.637807
Total Testosterone	Women	1	rs12904187	A	G	0.459998	0.0178647	0.00321047	2.62887e-08	nmol/L	0.637807
Total Testosterone	Women	1	rs143744046	C	T	0.002108	0.201995	0.036002	2.01556e-08	nmol/L	0.637807
Total Testosterone	Women	1	rs144212438	T	C	0.02747	0.0653513	0.0109232	2.19337e-09	nmol/L	0.637807
Total Testosterone	Women	1	rs146372819	T	C	0.002277	0.203282	0.0348946	5.69076e-09	nmol/L	0.637807
Total Testosterone	Women	1	rs150378911	T	C	0.004458	0.1795	0.0248542	5.11835e-13	nmol/L	0.637807
Total Testosterone	Women	1	rs1992949	T	C	0.000882	0.327201	0.0541758	1.54482e-09	nmol/L	0.637807
Total Testosterone	Women	1	rs2035647	G	A	0.794852	0.0266383	0.00397011	1.95007e-11	nmol/L	0.637807
Total Testosterone	Women	1	rs2247061	A	G	0.290368	0.0290333	0.00352662	1.83173e-16	nmol/L	0.637807
Total Testosterone	Women	1	rs29001546	C	T	0.2287	-0.0296971	0.00381643	7.17365e-15	nmol/L	0.637807
Total Testosterone	Women	1	rs34060476	G	A	0.134937	0.0273357	0.00466716	4.71216e-09	nmol/L	0.637807
Total Testosterone	Women	1	rs36032941	A	C	0.291696	-0.0311192	0.00354812	1.77691e-18	nmol/L	0.637807
Total Testosterone	Women	1	rs45446698	G	T	0.036815	-0.151292	0.0084655	1.96294e-71	nmol/L	0.637807
Total Testosterone	Women	1	rs57159061	C	T	0.07419	0.0451714	0.00614014	1.88459e-13	nmol/L	0.637807
Total Testosterone	Women	1	rs590097	G	T	0.652348	0.0287088	0.00335281	1.10342e-17	nmol/L	0.637807
Total Testosterone	Women	1	rs5969961	T	C	0.538619	-0.0259798	0.00320964	5.7593e-16	nmol/L	0.637807
Total Testosterone	Women	1	rs631660	G	T	0.608787	0.025457	0.00328679	9.53964e-15	nmol/L	0.637807
Total Testosterone	Women	1	rs6392	C	T	0.550838	-0.0217827	0.00320936	1.14298e-11	nmol/L	0.637807
Total Testosterone	Women	1	rs701277	C	T	0.871122	-0.0302757	0.00483415	3.77932e-10	nmol/L	0.637807
Total Testosterone	Women	1	rs7183977	C	T	0.353913	0.0204889	0.00336491	1.13626e-09	nmol/L	0.637807
Total Testosterone	Women	1	rs8111359	T	C	0.09306	-0.0305	0.00557306	4.43088e-08	nmol/L	0.637807
Total Testosterone	Women	1	rs850293	C	A	0.11278	0.0336214	0.00506606	3.21007e-11	nmol/L	0.637807
Total Testosterone	Women	2	rs111332526	A	C	0.070499	0.0339876	0.00613912	3.09046e-08	nmol/L	0.637807
Total Testosterone	Women	2	rs11249524	C	T	0.451116	-0.0177623	0.00307638	7.75188e-09	nmol/L	0.637807
Total Testosterone	Women	2	rs112621169	A	G	0.067134	0.0429512	0.00611553	2.16689e-12	nmol/L	0.637807
Total Testosterone	Women	2	rs1171615	T	C	0.770671	0.021705	0.00363842	2.43884e-09	nmol/L	0.637807
Total Testosterone	Women	2	rs11982192	T	G	0.782072	0.0207596	0.00371183	2.2341e-08	nmol/L	0.637807
Total Testosterone	Women	2	rs1260326	C	T	0.61159	0.0196739	0.00314677	4.04986e-10	nmol/L	0.637807
Total Testosterone	Women	2	rs12841019	A	G	0.503598	-0.0183373	0.00305489	1.94176e-09	nmol/L	0.637807
Total Testosterone	Women	2	rs13257680	T	C	0.447067	0.0201481	0.00307038	5.30599e-11	nmol/L	0.637807
Total Testosterone	Women	2	rs1788615	A	G	0.182097	-0.0361571	0.0039944	1.40441e-19	nmol/L	0.637807
Total Testosterone	Women	2	rs2250477	C	G	0.247654	0.0239867	0.0035469	1.35423e-11	nmol/L	0.637807
Total Testosterone	Women	2	rs2392239	T	C	0.310296	0.0317068	0.00332586	1.52195e-21	nmol/L	0.637807
Total Testosterone	Women	2	rs2396004	G	A	0.569905	0.0170075	0.00308693	3.59815e-08	nmol/L	0.637807
Total Testosterone	Women	2	rs36151678	A	G	0.783015	0.0258621	0.00371849	3.52561e-12	nmol/L	0.637807
Total Testosterone	Women	2	rs3827536	T	G	0.554315	0.0206414	0.00308376	2.17773e-11	nmol/L	0.637807
Total Testosterone	Women	2	rs3923235	G	A	0.293181	0.0266594	0.0033703	2.57189e-15	nmol/L	0.637807
Total Testosterone	Women	2	rs4464040	T	C	0.148478	-0.0246893	0.00431163	1.02699e-08	nmol/L	0.637807
Total Testosterone	Women	2	rs45446698	G	T	0.037711	-0.152374	0.00802493	2.16059e-80	nmol/L	0.637807
Total Testosterone	Women	2	rs56003716	T	A	0.018716	0.0624803	0.0113241	3.43929e-08	nmol/L	0.637807
Total Testosterone	Women	2	rs58072681	C	T	0.072451	0.0463179	0.00593871	6.22416e-15	nmol/L	0.637807
Total Testosterone	Women	2	rs61856103	A	G	0.287131	-0.0274894	0.00342658	1.03698e-15	nmol/L	0.637807
Total Testosterone	Women	2	rs631660	G	T	0.611999	0.0245402	0.00314904	6.54808e-15	nmol/L	0.637807
Total Testosterone	Women	2	rs703905	G	A	0.526362	-0.0170497	0.00309115	3.47494e-08	nmol/L	0.637807
Total Testosterone	Women	2	rs7046525	C	G	0.127537	-0.0276288	0.00493053	2.09925e-08	nmol/L	0.637807
Total Testosterone	Women	2	rs75400809	C	A	0.015341	0.0704747	0.0125139	1.78428e-08	nmol/L	0.637807
Total Testosterone	Women	2	rs78916770	T	A	0.09391	-0.0327191	0.00542734	1.65416e-09	nmol/L	0.637807
Total Testosterone	Women	2	rs9272777	T	C	0.414643	0.0182809	0.00322976	1.51248e-08	nmol/L	0.637807
Total Testosterone	Women, adjusted	1	rs10105643	C	A	0.550766	-0.0221641	0.00320628	4.75464e-12	nmol/L	0.637807
Total Testosterone	Women, adjusted	1	rs1171617	T	G	0.770531	0.0250762	0.00379465	3.88749e-11	nmol/L	0.637807
Total Testosterone	Women, adjusted	1	rs117327231	A	C	0.023747	0.0746254	0.0104766	1.05561e-12	nmol/L	0.637807
Total Testosterone	Women, adjusted	1	rs11774829	A	T	0.10322	0.0307458	0.00530969	7.01739e-09	nmol/L	0.637807
Total Testosterone	Women, adjusted	1	rs118029308	T	G	0.006111	0.117515	0.0206442	1.25267e-08	nmol/L	0.637807
Total Testosterone	Women, adjusted	1	rs118180749	A	C	0.065583	0.0363782	0.00655716	2.89189e-08	nmol/L	0.637807
Total Testosterone	Women, adjusted	1	rs12029116	A	G	0.300465	0.0314683	0.00350378	2.67726e-19	nmol/L	0.637807
Total Testosterone	Women, adjusted	1	rs1214759	G	A	0.680836	0.0204281	0.00342437	2.43877e-09	nmol/L	0.637807
Total Testosterone	Women, adjusted	1	rs12213851	C	T	0.103929	-0.0309307	0.00524751	3.76142e-09	nmol/L	0.637807
Total Testosterone	Women, adjusted	1	rs12904187	A	G	0.459998	0.0179018	0.00320758	2.39012e-08	nmol/L	0.637807
Total Testosterone	Women, adjusted	1	rs143744046	C	T	0.002108	0.203004	0.0359695	1.66355e-08	nmol/L	0.637807
Total Testosterone	Women, adjusted	1	rs144212438	T	C	0.02747	0.0649898	0.0109134	2.59999e-09	nmol/L	0.637807
Total Testosterone	Women, adjusted	1	rs146372819	T	C	0.002277	0.202279	0.0348626	6.54591e-09	nmol/L	0.637807
Total Testosterone	Women, adjusted	1	rs150378911	T	C	0.004458	0.178522	0.0248322	6.52037e-13	nmol/L	0.637807
Total Testosterone	Women, adjusted	1	rs1992949	T	C	0.000882	0.328207	0.0541265	1.33023e-09	nmol/L	0.637807
Total Testosterone	Women, adjusted	1	rs2035647	G	A	0.794852	0.0264729	0.00396649	2.4869e-11	nmol/L	0.637807
Total Testosterone	Women, adjusted	1	rs2247061	A	G	0.290368	0.0290797	0.00352338	1.54011e-16	nmol/L	0.637807
Total Testosterone	Women, adjusted	1	rs29001546	C	T	0.2287	-0.0296902	0.0038129	6.87404e-15	nmol/L	0.637807
Total Testosterone	Women, adjusted	1	rs34060476	G	A	0.134937	0.0270846	0.0046629	6.30234e-09	nmol/L	0.637807
Total Testosterone	Women, adjusted	1	rs36032941	A	C	0.291696	-0.0311962	0.00354493	1.36536e-18	nmol/L	0.637807
Total Testosterone	Women, adjusted	1	rs45446698	G	T	0.036815	-0.152407	0.00845854	1.40429e-72	nmol/L	0.637807
Total Testosterone	Women, adjusted	1	rs57159061	C	T	0.07419	0.044972	0.0061345	2.28447e-13	nmol/L	0.637807
Total Testosterone	Women, adjusted	1	rs590097	G	T	0.652348	0.0288478	0.00334972	7.17947e-18	nmol/L	0.637807
Total Testosterone	Women, adjusted	1	rs5969961	T	C	0.538619	-0.0263191	0.00320715	2.27952e-16	nmol/L	0.637807
Total Testosterone	Women, adjusted	1	rs631660	G	T	0.608787	0.0257037	0.00328383	4.98243e-15	nmol/L	0.637807
Total Testosterone	Women, adjusted	1	rs701277	C	T	0.871122	-0.0303281	0.00482986	3.40118e-10	nmol/L	0.637807
Total Testosterone	Women, adjusted	1	rs7183977	C	T	0.353913	0.0205518	0.00336183	9.76053e-10	nmol/L	0.637807
Total Testosterone	Women, adjusted	1	rs8111359	T	C	0.09306	-0.0305287	0.00556797	4.18377e-08	nmol/L	0.637807
Total Testosterone	Women, adjusted	1	rs850293	C	A	0.11278	0.0336567	0.00506143	2.93805e-11	nmol/L	0.637807
Total Testosterone	Women, adjusted	2	rs111332526	A	C	0.070499	0.0339209	0.00613109	3.1551e-08	nmol/L	0.637807
Total Testosterone	Women, adjusted	2	rs113444667	A	G	0.06708	0.0430845	0.00611299	1.81477e-12	nmol/L	0.637807
Total Testosterone	Women, adjusted	2	rs1171615	T	C	0.770671	0.0220041	0.00363371	1.39942e-09	nmol/L	0.637807
Total Testosterone	Women, adjusted	2	rs11982192	T	G	0.782072	0.0208384	0.00370699	1.89438e-08	nmol/L	0.637807
Total Testosterone	Women, adjusted	2	rs1260326	C	T	0.61159	0.0198678	0.00314315	2.59903e-10	nmol/L	0.637807
Total Testosterone	Women, adjusted	2	rs12841019	A	G	0.503598	-0.0182529	0.00305126	2.20298e-09	nmol/L	0.637807
Total Testosterone	Women, adjusted	2	rs13257680	T	C	0.447067	0.0202382	0.0030664	4.11194e-11	nmol/L	0.637807
Total Testosterone	Women, adjusted	2	rs1788615	A	G	0.182097	-0.0360011	0.00398917	1.80172e-19	nmol/L	0.637807
Total Testosterone	Women, adjusted	2	rs2250477	C	G	0.247654	0.0240583	0.00354227	1.10763e-11	nmol/L	0.637807
Total Testosterone	Women, adjusted	2	rs2392239	T	C	0.310296	0.031805	0.00332146	1.01259e-21	nmol/L	0.637807
Total Testosterone	Women, adjusted	2	rs2396004	G	A	0.569905	0.0171271	0.00308287	2.76707e-08	nmol/L	0.637807
Total Testosterone	Women, adjusted	2	rs36151678	A	G	0.783015	0.0261923	0.00371373	1.75317e-12	nmol/L	0.637807
Total Testosterone	Women, adjusted	2	rs3827536	T	G	0.554315	0.0208467	0.00307979	1.29791e-11	nmol/L	0.637807
Total Testosterone	Women, adjusted	2	rs4464040	T	C	0.148478	-0.0251669	0.00430608	5.0808e-09	nmol/L	0.637807
Total Testosterone	Women, adjusted	2	rs45446698	G	T	0.037711	-0.153361	0.00801465	1.28874e-81	nmol/L	0.637807
Total Testosterone	Women, adjusted	2	rs4632729	G	A	0.451112	-0.0178096	0.00307193	6.72996e-09	nmol/L	0.637807
Total Testosterone	Women, adjusted	2	rs56003716	T	A	0.018716	0.0619207	0.0113094	4.37133e-08	nmol/L	0.637807
Total Testosterone	Women, adjusted	2	rs58072681	C	T	0.072451	0.0466994	0.00593097	3.43969e-15	nmol/L	0.637807
Total Testosterone	Women, adjusted	2	rs61856103	A	G	0.287131	-0.0274343	0.00342206	1.08451e-15	nmol/L	0.637807
Total Testosterone	Women, adjusted	2	rs631660	G	T	0.611999	0.0245966	0.00314489	5.23505e-15	nmol/L	0.637807
Total Testosterone	Women, adjusted	2	rs703905	G	A	0.526362	-0.016838	0.00308713	4.91781e-08	nmol/L	0.637807
Total Testosterone	Women, adjusted	2	rs7046525	C	G	0.127537	-0.0278291	0.00492409	1.5894e-08	nmol/L	0.637807
Total Testosterone	Women, adjusted	2	rs7181230	G	A	0.350559	0.0251988	0.00320415	3.70793e-15	nmol/L	0.637807
Total Testosterone	Women, adjusted	2	rs75400809	C	A	0.015341	0.0701636	0.0124981	1.97769e-08	nmol/L	0.637807
Total Testosterone	Women, adjusted	2	rs78916770	T	A	0.09391	-0.0329781	0.00542031	1.17095e-09	nmol/L	0.637807
Total Testosterone	Women, adjusted	2	rs9272777	T	C	0.414643	0.0181215	0.00322559	1.93134e-08	nmol/L	0.637807
Total Testosterone	Women, post-menopause only	1	rs10105643	C	A	0.550479	-0.0249604	0.00416017	1.97499e-09	nmol/L	0.655454
Total Testosterone	Women, post-menopause only	1	rs10244249	C	A	0.78077	0.0279874	0.00500727	2.27917e-08	nmol/L	0.655454
Total Testosterone	Women, post-menopause only	1	rs113313654	T	G	0.002106	0.287542	0.0452176	2.02976e-10	nmol/L	0.655454
Total Testosterone	Women, post-menopause only	1	rs114668980	T	C	0.004921	0.17571	0.0297032	3.30821e-09	nmol/L	0.655454
Total Testosterone	Women, post-menopause only	1	rs115879178	G	T	0.01337	0.111223	0.0182128	1.01611e-09	nmol/L	0.655454
Total Testosterone	Women, post-menopause only	1	rs118029308	T	G	0.006328	0.160083	0.0263405	1.22111e-09	nmol/L	0.655454
Total Testosterone	Women, post-menopause only	1	rs137887406	T	C	0.000848	0.533901	0.0714755	8.0374e-14	nmol/L	0.655454
Total Testosterone	Women, post-menopause only	1	rs140407246	A	C	0.009732	0.123986	0.0227481	5.02597e-08	nmol/L	0.655454
Total Testosterone	Women, post-menopause only	1	rs143744046	C	T	0.002062	0.256826	0.0470286	4.733e-08	nmol/L	0.655454
Total Testosterone	Women, post-menopause only	1	rs146372819	T	C	0.002313	0.28075	0.0447355	3.47893e-10	nmol/L	0.655454
Total Testosterone	Women, post-menopause only	1	rs150319336	A	G	0.017355	0.0978182	0.0173718	1.79311e-08	nmol/L	0.655454
Total Testosterone	Women, post-menopause only	1	rs191756311	T	C	0.007103	0.162484	0.0259315	3.70695e-10	nmol/L	0.655454
Total Testosterone	Women, post-menopause only	1	rs201152553	T	A	0.013635	0.107835	0.0186381	7.21984e-09	nmol/L	0.655454
Total Testosterone	Women, post-menopause only	1	rs2247061	A	G	0.2906	0.0272395	0.0045647	2.41029e-09	nmol/L	0.655454
Total Testosterone	Women, post-menopause only	1	rs45446698	G	T	0.037108	-0.118872	0.0109057	1.15272e-27	nmol/L	0.655454
Total Testosterone	Women, post-menopause only	1	rs590097	G	T	0.653548	0.0283987	0.00434241	6.15814e-11	nmol/L	0.655454
Total Testosterone	Women, post-menopause only	1	rs5969961	T	C	0.536092	-0.0236144	0.00415795	1.35218e-08	nmol/L	0.655454
Total Testosterone	Women, post-menopause only	1	rs61856128	A	C	0.292731	-0.0265848	0.00458086	6.49634e-09	nmol/L	0.655454
Total Testosterone	Women, post-menopause only	1	rs631660	G	T	0.609546	0.0234084	0.00426118	3.9425e-08	nmol/L	0.655454
Total Testosterone	Women, post-menopause only	1	rs74735089	A	G	0.001044	0.388802	0.0657574	3.36601e-09	nmol/L	0.655454
Total Testosterone	Women, post-menopause only	1	rs78900934	A	C	0.311547	0.0334221	0.00450828	1.23016e-13	nmol/L	0.655454
Total Testosterone	Women, post-menopause only	1	rs79026798	C	A	0.002903	0.224267	0.0394697	1.33125e-08	nmol/L	0.655454
Total Testosterone	Women, post-menopause only	2	rs111332526	A	C	0.070534	0.0466328	0.0077497	1.77275e-09	nmol/L	0.655454
Total Testosterone	Women, post-menopause only	2	rs11638521	C	T	0.649556	-0.0276421	0.00406117	1.00045e-11	nmol/L	0.655454
Total Testosterone	Women, post-menopause only	2	rs149518364	A	G	0.00897	0.121738	0.0223222	4.93396e-08	nmol/L	0.655454
Total Testosterone	Women, post-menopause only	2	rs1788611	G	A	0.180098	-0.0376452	0.00506802	1.10261e-13	nmol/L	0.655454
Total Testosterone	Women, post-menopause only	2	rs45446698	G	T	0.03776	-0.13237	0.0101228	4.49094e-39	nmol/L	0.655454
Total Testosterone	Women, post-menopause only	2	rs4881378	G	T	0.64935	0.0274489	0.0041051	2.28514e-11	nmol/L	0.655454
Total Testosterone	Women, post-menopause only	2	rs58605020	T	C	0.18522	0.0297017	0.00501377	3.14155e-09	nmol/L	0.655454
Total Testosterone	Women, post-menopause only	2	rs631660	G	T	0.612958	0.0225718	0.00397623	1.37331e-08	nmol/L	0.655454
Total Testosterone	Women, post-menopause only	2	rs6684361	C	T	0.310115	0.0285821	0.00420325	1.04619e-11	nmol/L	0.655454
Total Testosterone	Women, post-menopause only	2	rs9272777	T	C	0.414921	0.0224595	0.00407498	3.55666e-08	nmol/L	0.655454
Total Testosterone	Women, post-menopause only, adjusted	1	rs10105643	C	A	0.550479	-0.025111	0.00415667	1.53035e-09	nmol/L	0.655454
Total Testosterone	Women, post-menopause only, adjusted	1	rs10244249	C	A	0.78077	0.0279888	0.00500302	2.2141e-08	nmol/L	0.655454
Total Testosterone	Women, post-menopause only, adjusted	1	rs113313654	T	G	0.002106	0.287374	0.0451795	2.00815e-10	nmol/L	0.655454
Total Testosterone	Women, post-menopause only, adjusted	1	rs114668980	T	C	0.004921	0.174991	0.029678	3.71697e-09	nmol/L	0.655454
Total Testosterone	Women, post-menopause only, adjusted	1	rs118029308	T	G	0.006328	0.161712	0.0263185	8.02545e-10	nmol/L	0.655454
Total Testosterone	Women, post-menopause only, adjusted	1	rs137887406	T	C	0.000848	0.538333	0.0714159	4.77237e-14	nmol/L	0.655454
Total Testosterone	Women, post-menopause only, adjusted	1	rs143744046	C	T	0.002062	0.258306	0.0469889	3.85934e-08	nmol/L	0.655454
Total Testosterone	Women, post-menopause only, adjusted	1	rs146372819	T	C	0.002313	0.279071	0.0446979	4.27907e-10	nmol/L	0.655454
Total Testosterone	Women, post-menopause only, adjusted	1	rs148012419	T	G	0.011697	0.117737	0.0194414	1.39553e-09	nmol/L	0.655454
Total Testosterone	Women, post-menopause only, adjusted	1	rs150319336	A	G	0.017355	0.0976835	0.017357	1.82414e-08	nmol/L	0.655454
Total Testosterone	Women, post-menopause only, adjusted	1	rs191756311	T	C	0.007103	0.161522	0.0259097	4.54568e-10	nmol/L	0.655454
Total Testosterone	Women, post-menopause only, adjusted	1	rs201152553	T	A	0.013635	0.107542	0.0186222	7.69825e-09	nmol/L	0.655454
Total Testosterone	Women, post-menopause only, adjusted	1	rs2247061	A	G	0.2906	0.0273198	0.00456084	2.09737e-09	nmol/L	0.655454
Total Testosterone	Women, post-menopause only, adjusted	1	rs45446698	G	T	0.037108	-0.12076	0.0108981	1.55424e-28	nmol/L	0.655454
Total Testosterone	Women, post-menopause only, adjusted	1	rs590097	G	T	0.653548	0.0286574	0.00433877	3.97627e-11	nmol/L	0.655454
Total Testosterone	Women, post-menopause only, adjusted	1	rs5969961	T	C	0.536092	-0.0235862	0.00415444	1.36799e-08	nmol/L	0.655454
Total Testosterone	Women, post-menopause only, adjusted	1	rs61856128	A	C	0.292731	-0.026914	0.00457708	4.09849e-09	nmol/L	0.655454
Total Testosterone	Women, post-menopause only, adjusted	1	rs631660	G	T	0.609546	0.0236694	0.00425767	2.70956e-08	nmol/L	0.655454
Total Testosterone	Women, post-menopause only, adjusted	1	rs74735089	A	G	0.001044	0.386875	0.0657018	3.90077e-09	nmol/L	0.655454
Total Testosterone	Women, post-menopause only, adjusted	1	rs78900934	A	C	0.311547	0.0338318	0.00450467	5.89541e-14	nmol/L	0.655454
Total Testosterone	Women, post-menopause only, adjusted	1	rs79026798	C	A	0.002903	0.227733	0.0394377	7.71819e-09	nmol/L	0.655454
Total Testosterone	Women, post-menopause only, adjusted	2	rs111332526	A	C	0.070534	0.0462913	0.00774064	2.22736e-09	nmol/L	0.655454
Total Testosterone	Women, post-menopause only, adjusted	2	rs11166576	A	G	0.310106	0.0286721	0.00419698	8.39713e-12	nmol/L	0.655454
Total Testosterone	Women, post-menopause only, adjusted	2	rs11638521	C	T	0.649556	-0.027495	0.00405643	1.21743e-11	nmol/L	0.655454
Total Testosterone	Women, post-menopause only, adjusted	2	rs140510764	G	C	0.005406	0.15425	0.0280804	3.94816e-08	nmol/L	0.655454
Total Testosterone	Women, post-menopause only, adjusted	2	rs1788611	G	A	0.180098	-0.0378305	0.00506207	7.81927e-14	nmol/L	0.655454
Total Testosterone	Women, post-menopause only, adjusted	2	rs45446698	G	T	0.03776	-0.133264	0.0101112	1.14632e-39	nmol/L	0.655454
Total Testosterone	Women, post-menopause only, adjusted	2	rs4881378	G	T	0.64935	0.0274351	0.00410027	2.2158e-11	nmol/L	0.655454
Total Testosterone	Women, post-menopause only, adjusted	2	rs58605020	T	C	0.18522	0.0302266	0.00500812	1.58453e-09	nmol/L	0.655454
Total Testosterone	Women, post-menopause only, adjusted	2	rs631660	G	T	0.612958	0.0225322	0.00397157	1.40013e-08	nmol/L	0.655454
Total Testosterone	Women, post-menopause only, adjusted	2	rs9272777	T	C	0.414921	0.0223626	0.00407021	3.92457e-08	nmol/L	0.655454
Total Testosterone	Women, pre-menopause only	1	rs113173556	A	G	0.000581	0.744024	0.133724	2.63845e-08	nmol/L	0.60027
Total Testosterone	Women, pre-menopause only	1	rs113426339	T	C	0.052497	0.0840636	0.0140737	2.32789e-09	nmol/L	0.60027
Total Testosterone	Women, pre-menopause only	1	rs139808600	C	G	0.009753	0.191222	0.0329987	6.83887e-09	nmol/L	0.60027
Total Testosterone	Women, pre-menopause only	1	rs45446698	G	T	0.035789	-0.224409	0.0160487	1.97958e-44	nmol/L	0.60027
Total Testosterone	Women, pre-menopause only	1	rs5970441	T	C	0.507063	-0.0372931	0.00596255	3.98651e-10	nmol/L	0.60027
Total Testosterone	Women, pre-menopause only	1	rs6060892	C	A	0.007781	0.19784	0.0350286	1.62366e-08	nmol/L	0.60027
Total Testosterone	Women, pre-menopause only	1	rs606950	A	G	0.612427	0.038181	0.00616581	5.92648e-10	nmol/L	0.60027
Total Testosterone	Women, pre-menopause only	1	rs61856103	A	G	0.283393	-0.0422745	0.00671642	3.08986e-10	nmol/L	0.60027
Total Testosterone	Women, pre-menopause only	1	rs76294479	T	C	0.069606	0.080494	0.011661	5.09734e-12	nmol/L	0.60027
Total Testosterone	Women, pre-menopause only	2	rs1171615	T	C	0.770865	0.0402039	0.00718217	2.17168e-08	nmol/L	0.60027
Total Testosterone	Women, pre-menopause only	2	rs2392239	T	C	0.309991	0.0400535	0.00652125	8.14902e-10	nmol/L	0.60027
Total Testosterone	Women, pre-menopause only	2	rs45446698	G	T	0.038471	-0.201513	0.01565	6.12553e-38	nmol/L	0.60027
Total Testosterone	Women, pre-menopause only	2	rs560515319	T	C	0.006369	0.219685	0.039796	3.38462e-08	nmol/L	0.60027

### Sheet: Supplementary Table 5
Exposure	Group	Outcome	Split	Type	N	Beta	SE	P	P value for endogeneity (Hausman tests within each split)	P value for endogeneity (Fisher test, based on combined results from both splits)	F Statistic
Albumin	BMI	Men	1	Main Analysis MR	68451	-0.404261	0.101537	6.85016e-05	0.426932		1831.65
Albumin	BMI	Men	1	Multivariable Adjusted	68451	-0.324549	0.0165759	2.30858e-85
Albumin	BMI	Men	2	Main Analysis MR	67963	-0.376139	0.100656	0.000186315	0.681808		1883.77
Albumin	BMI	Men	2	Multivariable Adjusted	67963	-0.335346	0.016714	1.53171e-89
Albumin	BMI	Men	Combined	Main Analysis MR	136414	-0.390077	0.0714838	4.84607e-08		0.406192
Albumin	BMI	Men	Combined	Multivariable Adjusted	136414	-0.329903	0.0117695	6.92654e-173
Albumin	Cohabiting	Men	1	Main Analysis MR	68321	0.0140909	0.00998203	0.15806	0.874821		1822.82
Albumin	Cohabiting	Men	1	Multivariable Adjusted	68321	0.0156437	0.00161889	4.31868e-22
Albumin	Cohabiting	Men	2	Main Analysis MR	67833	0.00422874	0.00996657	0.671353	0.492527		1873.11
Albumin	Cohabiting	Men	2	Multivariable Adjusted	67833	0.0109836	0.00164951	2.76244e-11
Albumin	Cohabiting	Men	Combined	Main Analysis MR	136154	0.00915218	0.00705289	0.194407		0.556275
Albumin	Cohabiting	Men	Combined	Multivariable Adjusted	136154	0.0133573	0.0011554	6.5119e-31
Albumin	Employment: Homemakers vs Employed	Men	1	Main Analysis MR	39131	-0.00587915	0.00314142	0.0612768	0.0396448		1054.41
Albumin	Employment: Homemakers vs Employed	Men	1	Multivariable Adjusted	39131	0.000516906	0.000476359	0.277869
Albumin	Employment: Homemakers vs Employed	Men	2	Main Analysis MR	38980	0.00840538	0.00311698	0.00700426	0.0150849		1131.37
Albumin	Employment: Homemakers vs Employed	Men	2	Multivariable Adjusted	38980	0.000992876	0.000497394	0.0459172
Albumin	Employment: Homemakers vs Employed	Men	Combined	Main Analysis MR	78111	0.0013189	0.00221263	0.551122		0.797589
Albumin	Employment: Homemakers vs Employed	Men	Combined	Multivariable Adjusted	78111	0.000744613	0.000344033	0.0304361
Albumin	Employment: Homemakers vs Employed (all participants)	Men	1	Main Analysis MR	41302	-0.00523627	0.00298682	0.0795807	0.0506439		1111.36
Albumin	Employment: Homemakers vs Employed (all participants)	Men	1	Multivariable Adjusted	41302	0.000534944	0.000452346	0.236968
Albumin	Employment: Homemakers vs Employed (all participants)	Men	2	Main Analysis MR	41149	0.00839789	0.00297794	0.00480188	0.0111473		1196.65
Albumin	Employment: Homemakers vs Employed (all participants)	Men	2	Multivariable Adjusted	41149	0.000988475	0.000472702	0.0365177
Albumin	Employment: Homemakers vs Employed (all participants)	Men	Combined	Main Analysis MR	82451	0.00160111	0.00210886	0.447714		0.690619
Albumin	Employment: Homemakers vs Employed (all participants)	Men	Combined	Multivariable Adjusted	82451	0.000751734	0.000326816	0.0214384
Albumin	Employment: Out of work due to sickness/disability	Men	1	Main Analysis MR	41350	-0.000702432	0.00755679	0.92594	0.268735		1112.77
Albumin	Employment: Out of work due to sickness/disability	Men	1	Multivariable Adjusted	41350	-0.00896316	0.00121501	1.61829e-13
Albumin	Employment: Out of work due to sickness/disability	Men	2	Main Analysis MR	41168	-0.00713928	0.0071849	0.320393	0.952147		1136.52
Albumin	Employment: Out of work due to sickness/disability	Men	2	Multivariable Adjusted	41168	-0.0067097	0.00122963	4.85111e-08
Albumin	Employment: Out of work due to sickness/disability	Men	Combined	Main Analysis MR	82518	-0.00408313	0.005207	0.432945		0.475448
Albumin	Employment: Out of work due to sickness/disability	Men	Combined	Multivariable Adjusted	82518	-0.00784991	0.000864263	1.05832e-19
Albumin	Employment: Out of work due to sickness/disability (all participants)	Men	1	Main Analysis MR	43532	-0.000870148	0.00722209	0.9041	0.275615		1168.09
Albumin	Employment: Out of work due to sickness/disability (all participants)	Men	1	Multivariable Adjusted	43532	-0.008654	0.00116072	8.93995e-14
Albumin	Employment: Out of work due to sickness/disability (all participants)	Men	2	Main Analysis MR	43346	-0.00746843	0.00684786	0.275439	0.864402		1204.52
Albumin	Employment: Out of work due to sickness/disability (all participants)	Men	2	Multivariable Adjusted	43346	-0.00630346	0.00117315	7.73978e-08
Albumin	Employment: Out of work due to sickness/disability (all participants)	Men	Combined	Main Analysis MR	86878	-0.00434467	0.0049692	0.381945		0.532192
Albumin	Employment: Out of work due to sickness/disability (all participants)	Men	Combined	Multivariable Adjusted	86878	-0.00749124	0.000825115	1.09546e-19
Albumin	Employment: Retired vs Employed	Men	1	Main Analysis MR	49055	-0.00514286	0.0100219	0.607839	0.151975		1341.18
Albumin	Employment: Retired vs Employed	Men	1	Multivariable Adjusted	49055	0.00901694	0.00163819	3.7082e-08
Albumin	Employment: Retired vs Employed	Men	2	Main Analysis MR	48723	0.0127786	0.00973834	0.189453	0.676583		1414.87
Albumin	Employment: Retired vs Employed	Men	2	Multivariable Adjusted	48723	0.00877679	0.00164926	1.02823e-07
Albumin	Employment: Retired vs Employed	Men	Combined	Main Analysis MR	97778	0.00407503	0.00698415	0.559578		0.49578
Albumin	Employment: Retired vs Employed	Men	Combined	Multivariable Adjusted	97778	0.00889768	0.00116227	1.92648e-14
Albumin	Employment: Retired vs Employed (all participants)	Men	1	Main Analysis MR	63712	-0.00449135	0.00890695	0.614084	0.140843		1696.28
Albumin	Employment: Retired vs Employed (all participants)	Men	1	Multivariable Adjusted	63712	0.00845353	0.00144128	4.48334e-09
Albumin	Employment: Retired vs Employed (all participants)	Men	2	Main Analysis MR	63242	0.0128008	0.00870954	0.14163	0.678491		1780.5
Albumin	Employment: Retired vs Employed (all participants)	Men	2	Multivariable Adjusted	63242	0.00924395	0.00145562	2.1456e-10
Albumin	Employment: Retired vs Employed (all participants)	Men	Combined	Main Analysis MR	126954	0.0043485	0.00622719	0.484985		0.47617
Albumin	Employment: Retired vs Employed (all participants)	Men	Combined	Multivariable Adjusted	126954	0.00884483	0.00102417	5.81661e-18
Albumin	Employment: Skilled job	Men	1	Main Analysis MR	41336	0.0032923	0.0113161	0.771098	0.313086		1128.56
Albumin	Employment: Skilled job	Men	1	Multivariable Adjusted	41336	0.0145689	0.00187177	7.05522e-15
Albumin	Employment: Skilled job	Men	2	Main Analysis MR	41085	0.00537303	0.010947	0.623553	0.591369		1198.45
Albumin	Employment: Skilled job	Men	2	Multivariable Adjusted	41085	0.0111637	0.0018836	3.08945e-09
Albumin	Employment: Skilled job	Men	Combined	Main Analysis MR	82421	0.00436715	0.00786797	0.578857		0.286195
Albumin	Employment: Skilled job	Men	Combined	Multivariable Adjusted	82421	0.012877	0.0013277	3.0534e-22
Albumin	Employment: Skilled job (all participants)	Men	1	Main Analysis MR	46626	0.00797454	0.0107265	0.457213	0.612259		1259.17
Albumin	Employment: Skilled job (all participants)	Men	1	Multivariable Adjusted	46626	0.0133457	0.00176814	4.42368e-14
Albumin	Employment: Skilled job (all participants)	Men	2	Main Analysis MR	46351	0.00140609	0.0104708	0.893176	0.406004		1312.21
Albumin	Employment: Skilled job (all participants)	Men	2	Multivariable Adjusted	46351	0.00998717	0.00177918	1.98427e-08
Albumin	Employment: Skilled job (all participants)	Men	Combined	Main Analysis MR	92977	0.0046111	0.00749275	0.538285		0.35233
Albumin	Employment: Skilled job (all participants)	Men	Combined	Multivariable Adjusted	92977	0.0116769	0.00125415	1.27083e-20
Albumin	Employment: Unemployed vs Employed	Men	1	Main Analysis MR	40174	-0.00917464	0.00542792	0.0909768	0.177998		1091.26
Albumin	Employment: Unemployed vs Employed	Men	1	Multivariable Adjusted	40174	-0.00197638	0.000951379	0.0377661
Albumin	Employment: Unemployed vs Employed	Men	2	Main Analysis MR	39943	0.0001302	0.0055576	0.981309	0.589449		1149.38
Albumin	Employment: Unemployed vs Employed	Men	2	Multivariable Adjusted	39943	-0.00283133	0.000942142	0.00265399
Albumin	Employment: Unemployed vs Employed	Men	Combined	Main Analysis MR	80117	-0.00463204	0.00388316	0.232926		0.572476
Albumin	Employment: Unemployed vs Employed	Men	Combined	Multivariable Adjusted	80117	-0.00240803	0.000669437	0.000321793
Albumin	Employment: Unemployed vs Employed (all participants)	Men	1	Main Analysis MR	42346	-0.00856803	0.00515466	0.0964744	0.192618		1146.57
Albumin	Employment: Unemployed vs Employed (all participants)	Men	1	Multivariable Adjusted	42346	-0.00195262	0.000903211	0.0306289
Albumin	Employment: Unemployed vs Employed (all participants)	Men	2	Main Analysis MR	42110	-3.66282e-05	0.00526137	0.994445	0.607923		1216.85
Albumin	Employment: Unemployed vs Employed (all participants)	Men	2	Multivariable Adjusted	42110	-0.00270191	0.000892562	0.00246879
Albumin	Employment: Unemployed vs Employed (all participants)	Men	Combined	Main Analysis MR	84456	-0.00438973	0.00368204	0.233184		0.581766
Albumin	Employment: Unemployed vs Employed (all participants)	Men	Combined	Multivariable Adjusted	84456	-0.00233171	0.000634868	0.000239961
Albumin	Household Income	Men	1	Main Analysis MR	49085	2201.48	952.042	0.0207568	0.610853		1347.68
Albumin	Household Income	Men	1	Multivariable Adjusted	49085	1724.3	156.299	2.67726e-28
Albumin	Household Income	Men	2	Main Analysis MR	48787	1288.12	947.7	0.174082	0.900447		1407.16
Albumin	Household Income	Men	2	Multivariable Adjusted	48787	1171.42	158.966	1.71919e-13
Albumin	Household Income	Men	Combined	Main Analysis MR	97872	1742.71	671.655	0.00946858		0.66996
Albumin	Household Income	Men	Combined	Multivariable Adjusted	97872	1452.54	111.451	7.94856e-39
Albumin	Household Income (Equivalised (all participants))	Men	1	Main Analysis MR	61684	894.945	395.477	0.0236388	0.365193		1648.15
Albumin	Household Income (Equivalised (all participants))	Men	1	Multivariable Adjusted	61684	541.524	64.3136	3.76344e-17
Albumin	Household Income (Equivalised (all participants))	Men	2	Main Analysis MR	61308	312.676	397.209	0.431174	0.903493		1740.83
Albumin	Household Income (Equivalised (all participants))	Men	2	Multivariable Adjusted	61308	360.134	65.858	4.5427e-08
Albumin	Household Income (Equivalised (all participants))	Men	Combined	Main Analysis MR	122992	605.083	280.255	0.0308467		0.592264
Albumin	Household Income (Equivalised (all participants))	Men	Combined	Multivariable Adjusted	122992	452.98	46.0129	7.2298e-23
Albumin	Household Income (Equivalised)	Men	1	Main Analysis MR	49036	1068.37	459.221	0.0199927	0.283454		1347.18
Albumin	Household Income (Equivalised)	Men	1	Multivariable Adjusted	49036	582.444	75.5094	1.22386e-14
Albumin	Household Income (Equivalised)	Men	2	Main Analysis MR	48752	507.298	465.911	0.276228	0.857508		1408.27
Albumin	Household Income (Equivalised)	Men	2	Multivariable Adjusted	48752	424.829	77.7724	4.69565e-08
Albumin	Household Income (Equivalised)	Men	Combined	Main Analysis MR	97788	791.892	327.058	0.0154669		0.388416
Albumin	Household Income (Equivalised)	Men	Combined	Multivariable Adjusted	97788	505.963	54.1756	9.69578e-21
Albumin	Household Income (all participants)	Men	1	Main Analysis MR	61739	1726.59	805.955	0.0321701	0.781316		1648.58
Albumin	Household Income (all participants)	Men	1	Multivariable Adjusted	61739	1506.09	130.838	1.15895e-30
Albumin	Household Income (all participants)	Men	2	Main Analysis MR	61348	830.572	798.67	0.298366	0.853113		1740.66
Albumin	Household Income (all participants)	Men	2	Multivariable Adjusted	61348	976.136	132.937	2.091e-13
Albumin	Household Income (all participants)	Men	Combined	Main Analysis MR	123087	1274.51	567.303	0.0246645		0.959519
Albumin	Household Income (all participants)	Men	Combined	Multivariable Adjusted	123087	1245.33	93.2495	1.10999e-40
Albumin	Household Income (binary)	Men	1	Main Analysis MR	49085	0.0195196	0.0130134	0.133623	0.998665		1347.68
Albumin	Household Income (binary)	Men	1	Multivariable Adjusted	49085	0.0195411	0.00212424	3.60918e-20
Albumin	Household Income (binary)	Men	2	Main Analysis MR	48787	0.0180156	0.0127838	0.15876	0.906599		1407.16
Albumin	Household Income (binary)	Men	2	Multivariable Adjusted	48787	0.0165373	0.00214355	1.21082e-14
Albumin	Household Income (binary)	Men	Combined	Main Analysis MR	97872	0.0187542	0.00911959	0.0397366		0.939512
Albumin	Household Income (binary)	Men	Combined	Multivariable Adjusted	97872	0.0180528	0.00150885	5.44359e-33
Albumin	Household Income (binary) (all participants)	Men	1	Main Analysis MR	61739	0.0148691	0.0109725	0.17538	0.817424		1648.58
Albumin	Household Income (binary) (all participants)	Men	1	Multivariable Adjusted	61739	0.0173683	0.00177131	1.06757e-22
Albumin	Household Income (binary) (all participants)	Men	2	Main Analysis MR	61348	0.0100679	0.0107499	0.348989	0.783049		1740.66
Albumin	Household Income (binary) (all participants)	Men	2	Multivariable Adjusted	61348	0.0129844	0.00178765	3.77458e-13
Albumin	Household Income (binary) (all participants)	Men	Combined	Main Analysis MR	123087	0.0124193	0.00767884	0.105805		0.721156
Albumin	Household Income (binary) (all participants)	Men	Combined	Multivariable Adjusted	123087	0.0151965	0.00125824	1.38758e-33
Albumin	Lifetime Smoking	Men	1	Main Analysis MR	68454	-0.0563559	0.0253489	0.0262015	0.721067		1825.54
Albumin	Lifetime Smoking	Men	1	Multivariable Adjusted	68454	-0.0653039	0.00415637	1.25585e-55
Albumin	Lifetime Smoking	Men	2	Main Analysis MR	67914	-0.0214764	0.0251279	0.392726	0.123015		1872.8
Albumin	Lifetime Smoking	Men	2	Multivariable Adjusted	67914	-0.0598022	0.00417795	1.79502e-46
Albumin	Lifetime Smoking	Men	Combined	Main Analysis MR	136368	-0.0387634	0.0178457	0.0298448		0.188157
Albumin	Lifetime Smoking	Men	Combined	Multivariable Adjusted	136368	-0.0625673	0.00294659	4.65746e-100
Albumin	Own Accommodation Lived In	Men	1	Main Analysis MR	67788	0.00850527	0.00709489	0.23061	0.360222		1818.25
Albumin	Own Accommodation Lived In	Men	1	Multivariable Adjusted	67788	0.0149413	0.00113926	2.70543e-39
Albumin	Own Accommodation Lived In	Men	2	Main Analysis MR	67325	0.00944502	0.00680814	0.165346	0.912338		1866.35
Albumin	Own Accommodation Lived In	Men	2	Multivariable Adjusted	67325	0.0087036	0.00114381	2.75622e-14
Albumin	Own Accommodation Lived In	Men	Combined	Main Analysis MR	135113	0.00899452	0.00491233	0.0670991		0.568299
Albumin	Own Accommodation Lived In	Men	Combined	Multivariable Adjusted	135113	0.0118349	0.000807183	1.1299e-48
Albumin	Poor Health	Men	1	Main Analysis MR	68442	-0.00424113	0.0108153	0.694953	0.056196		1849.64
Albumin	Poor Health	Men	1	Multivariable Adjusted	68442	-0.0246073	0.00175213	8.35969e-45
Albumin	Poor Health	Men	2	Main Analysis MR	67910	-0.0154874	0.0107355	0.149124	0.535915		1866.55
Albumin	Poor Health	Men	2	Multivariable Adjusted	67910	-0.0220555	0.00177604	2.07857e-35
Albumin	Poor Health	Men	Combined	Main Analysis MR	136352	-0.0099059	0.00761919	0.193558		0.0816562
Albumin	Poor Health	Men	Combined	Multivariable Adjusted	136352	-0.0233487	0.00124731	3.45291e-78
Albumin	Risk Taking	Men	1	Main Analysis MR	66614	0.00240398	0.0116706	0.836802	0.155776		1793.47
Albumin	Risk Taking	Men	1	Multivariable Adjusted	66614	-0.0139314	0.00189361	1.88014e-13
Albumin	Risk Taking	Men	2	Main Analysis MR	66078	-0.00623936	0.0115544	0.589198	0.547335		1847.23
Albumin	Risk Taking	Men	2	Multivariable Adjusted	66078	-0.0130921	0.00191192	7.50753e-12
Albumin	Risk Taking	Men	Combined	Main Analysis MR	132692	-0.00196093	0.00821097	0.811247		0.164914
Albumin	Risk Taking	Men	Combined	Multivariable Adjusted	132692	-0.0135158	0.00134541	9.58127e-24
Albumin	Smoking Current	Men	1	Main Analysis MR	68666	-0.0107124	0.00780903	0.170129	0.241246		1834.13
Albumin	Smoking Current	Men	1	Multivariable Adjusted	68666	-0.0197359	0.00126232	4.228e-55
Albumin	Smoking Current	Men	2	Main Analysis MR	68134	-0.00323615	0.00766738	0.672976	0.0383491		1877.06
Albumin	Smoking Current	Men	2	Multivariable Adjusted	68134	-0.0189093	0.00127596	1.09229e-49
Albumin	Smoking Current	Men	Combined	Main Analysis MR	136800	-0.00690583	0.00547105	0.206859		0.025064
Albumin	Smoking Current	Men	Combined	Multivariable Adjusted	136800	-0.019327	0.000897377	6.96815e-103
Albumin	TDI at Recruitment	Men	1	Main Analysis MR	68601	-0.166493	0.0677131	0.0139404	0.702895		1835.61
Albumin	TDI at Recruitment	Men	1	Multivariable Adjusted	68601	-0.140973	0.0109829	1.03463e-37
Albumin	TDI at Recruitment	Men	2	Main Analysis MR	68094	-0.0869352	0.0674413	0.19738	0.697148		1873.32
Albumin	TDI at Recruitment	Men	2	Multivariable Adjusted	68094	-0.112848	0.0111537	4.61676e-24
Albumin	TDI at Recruitment	Men	Combined	Main Analysis MR	136695	-0.126554	0.047784	0.00808598		0.990551
Albumin	TDI at Recruitment	Men	Combined	Multivariable Adjusted	136695	-0.127127	0.00782574	2.43256e-59
Albumin	TDI at Recruitment (binary)	Men	1	Main Analysis MR	68601	-0.0164632	0.0110122	0.134917	0.96554		1835.61
Albumin	TDI at Recruitment (binary)	Men	1	Multivariable Adjusted	68601	-0.0159935	0.00178607	3.41089e-19
Albumin	TDI at Recruitment (binary)	Men	2	Main Analysis MR	68094	-0.0106442	0.0109357	0.330382	0.74228		1873.32
Albumin	TDI at Recruitment (binary)	Men	2	Multivariable Adjusted	68094	-0.0141931	0.0018076	4.09678e-15
Albumin	TDI at Recruitment (binary)	Men	Combined	Main Analysis MR	136695	-0.0135334	0.00775961	0.081145		0.841666
Albumin	TDI at Recruitment (binary)	Men	Combined	Multivariable Adjusted	136695	-0.0151041	0.00127049	1.3592e-32
Albumin	University Degree	Men	1	Main Analysis MR	56463	0.00153232	0.0130372	0.906437	0.753275		1532.3
Albumin	University Degree	Men	1	Multivariable Adjusted	56463	0.00557233	0.00212697	0.00879707
Albumin	University Degree	Men	2	Main Analysis MR	56105	0.0222916	0.0129069	0.084149	0.19062		1601.82
Albumin	University Degree	Men	2	Multivariable Adjusted	56105	0.00564781	0.00214825	0.00856277
Albumin	University Degree	Men	Combined	Main Analysis MR	112568	0.0120162	0.00917228	0.190177		0.490717
Albumin	University Degree	Men	Combined	Multivariable Adjusted	112568	0.0056097	0.00151146	0.000206086
Albumin	BMI	Women	1	Main Analysis MR	72582	-0.14502	0.121282	0.231806	4.40532e-15		1829.99
Albumin	BMI	Women	1	Multivariable Adjusted	72582	-1.07352	0.0188007	0
Albumin	BMI	Women	2	Main Analysis MR	72720	-0.304856	0.126358	0.0158379	2.55055e-10		1662.82
Albumin	BMI	Women	2	Multivariable Adjusted	72720	-1.08686	0.0188726	0
Albumin	BMI	Women	Combined	Main Analysis MR	145302	-0.221663	0.087499	0.0112988		3.01945e-22
Albumin	BMI	Women	Combined	Multivariable Adjusted	145302	-1.08017	0.0133194	0
Albumin	Cohabiting	Women	1	Main Analysis MR	72469	0.00362999	0.0107637	0.735934	0.0181358		1834.36
Albumin	Cohabiting	Women	1	Multivariable Adjusted	72469	0.0287194	0.00168513	3.95218e-65
Albumin	Cohabiting	Women	2	Main Analysis MR	72564	-0.00173535	0.0111572	0.876399	0.00481048		1655.14
Albumin	Cohabiting	Women	2	Multivariable Adjusted	72564	0.0293048	0.00167517	1.60194e-68
Albumin	Cohabiting	Women	Combined	Main Analysis MR	145033	0.00104359	0.00774647	0.892834		0.000358377
Albumin	Cohabiting	Women	Combined	Multivariable Adjusted	145033	0.0290138	0.00118803	1.00353e-131
Albumin	Employment: Homemakers vs Employed	Women	1	Main Analysis MR	34837	0.00689445	0.00917233	0.452257	0.989863		878.936
Albumin	Employment: Homemakers vs Employed	Women	1	Multivariable Adjusted	34837	0.00677915	0.0014475	2.82215e-06
Albumin	Employment: Homemakers vs Employed	Women	2	Main Analysis MR	34920	-7.58303e-05	0.00973851	0.993787	0.300752		786.312
Albumin	Employment: Homemakers vs Employed	Women	2	Multivariable Adjusted	34920	0.00990759	0.00145462	9.6838e-12
Albumin	Employment: Homemakers vs Employed	Women	Combined	Main Analysis MR	69757	0.00361781	0.00667701	0.587935		0.484934
Albumin	Employment: Homemakers vs Employed	Women	Combined	Multivariable Adjusted	69757	0.00833569	0.00102604	4.5066e-16
Albumin	Employment: Homemakers vs Employed (all participants)	Women	1	Main Analysis MR	42106	0.0108988	0.00822107	0.184935	0.650001		1064.02
Albumin	Employment: Homemakers vs Employed (all participants)	Women	1	Multivariable Adjusted	42106	0.00720772	0.00129785	2.7987e-08
Albumin	Employment: Homemakers vs Employed (all participants)	Women	2	Main Analysis MR	42055	0.00270686	0.00868767	0.755364	0.378959		946.901
Albumin	Employment: Homemakers vs Employed (all participants)	Women	2	Multivariable Adjusted	42055	0.0102753	0.00129926	2.60382e-15
Albumin	Employment: Homemakers vs Employed (all participants)	Women	Combined	Main Analysis MR	84161	0.00702871	0.00597132	0.239164		0.777
Albumin	Employment: Homemakers vs Employed (all participants)	Women	Combined	Multivariable Adjusted	84161	0.00873985	0.000918219	1.76093e-21
Albumin	Employment: Out of work due to sickness/disability	Women	1	Main Analysis MR	33766	-0.00279977	0.00747206	0.707884	0.257838		856.43
Albumin	Employment: Out of work due to sickness/disability	Women	1	Multivariable Adjusted	33766	-0.0111571	0.00117259	1.8187e-21
Albumin	Employment: Out of work due to sickness/disability	Women	2	Main Analysis MR	33701	-0.00714533	0.00752733	0.342492	0.972436		781.468
Albumin	Employment: Out of work due to sickness/disability	Women	2	Multivariable Adjusted	33701	-0.00740248	0.00114602	1.05207e-10
Albumin	Employment: Out of work due to sickness/disability	Women	Combined	Main Analysis MR	67467	-0.00495654	0.00530298	0.349958		0.425065
Albumin	Employment: Out of work due to sickness/disability	Women	Combined	Multivariable Adjusted	67467	-0.00923676	0.000819591	1.84653e-29
Albumin	Employment: Out of work due to sickness/disability (all participants)	Women	1	Main Analysis MR	40680	0.00113187	0.00639228	0.859455	0.104463		1034.98
Albumin	Employment: Out of work due to sickness/disability (all participants)	Women	1	Multivariable Adjusted	40680	-0.00911861	0.00100708	1.37235e-19
Albumin	Employment: Out of work due to sickness/disability (all participants)	Women	2	Main Analysis MR	40532	-0.00528606	0.00653802	0.418797	0.76962		917.378
Albumin	Employment: Out of work due to sickness/disability (all participants)	Women	2	Multivariable Adjusted	40532	-0.00718352	0.000987624	3.5019e-13
Albumin	Employment: Out of work due to sickness/disability (all participants)	Women	Combined	Main Analysis MR	81212	-0.00200476	0.00457068	0.660941		0.185198
Albumin	Employment: Out of work due to sickness/disability (all participants)	Women	Combined	Multivariable Adjusted	81212	-0.00813219	0.000705135	9.01519e-31
Albumin	Employment: Retired vs Employed	Women	1	Main Analysis MR	34701	0.00889887	0.00861415	0.301579	0.611884		859.838
Albumin	Employment: Retired vs Employed	Women	1	Multivariable Adjusted	34701	0.00456653	0.00132461	0.000565907
Albumin	Employment: Retired vs Employed	Women	2	Main Analysis MR	34716	0.00276794	0.00878809	0.752788	0.679312		810.758
Albumin	Employment: Retired vs Employed	Women	2	Multivariable Adjusted	34716	0.00635608	0.00132581	1.63395e-06
Albumin	Employment: Retired vs Employed	Women	Combined	Main Analysis MR	69417	0.00589468	0.0061517	0.337952		0.944373
Albumin	Employment: Retired vs Employed	Women	Combined	Multivariable Adjusted	69417	0.0054605	0.000937065	5.63532e-09
Albumin	Employment: Retired vs Employed (all participants)	Women	1	Main Analysis MR	66255	-0.00401346	0.00833959	0.630336	0.289884		1689
Albumin	Employment: Retired vs Employed (all participants)	Women	1	Multivariable Adjusted	66255	0.00470795	0.00130953	0.000324202
Albumin	Employment: Retired vs Employed (all participants)	Women	2	Main Analysis MR	66371	0.0181422	0.00863951	0.0357367	0.140377		1518.18
Albumin	Employment: Retired vs Employed (all participants)	Women	2	Multivariable Adjusted	66371	0.00554909	0.00130424	2.09358e-05
Albumin	Employment: Retired vs Employed (all participants)	Women	Combined	Main Analysis MR	132626	0.00667313	0.00600021	0.266074		0.799384
Albumin	Employment: Retired vs Employed (all participants)	Women	Combined	Multivariable Adjusted	132626	0.00513022	0.000924099	2.83075e-08
Albumin	Employment: Skilled job	Women	1	Main Analysis MR	32689	0.0162012	0.0137143	0.237466	0.317488		821.358
Albumin	Employment: Skilled job	Women	1	Multivariable Adjusted	32689	0.00266811	0.00213019	0.21038
Albumin	Employment: Skilled job	Women	2	Main Analysis MR	32674	-0.0128965	0.0139756	0.356119	0.157591		761.569
Albumin	Employment: Skilled job	Women	2	Multivariable Adjusted	32674	0.00657116	0.00213217	0.00205677
Albumin	Employment: Skilled job	Women	Combined	Main Analysis MR	65363	0.00192697	0.00978852	0.843937		0.785854
Albumin	Employment: Skilled job	Women	Combined	Multivariable Adjusted	65363	0.00461783	0.00150697	0.00218176
Albumin	Employment: Skilled job (all participants)	Women	1	Main Analysis MR	45565	0.0117275	0.0118073	0.320595	0.421133		1150.84
Albumin	Employment: Skilled job (all participants)	Women	1	Multivariable Adjusted	45565	0.00234707	0.00184046	0.202217
Albumin	Employment: Skilled job (all participants)	Women	2	Main Analysis MR	45335	-0.0187671	0.0124229	0.130867	0.0609771		1009.09
Albumin	Employment: Skilled job (all participants)	Women	2	Multivariable Adjusted	45335	0.00420851	0.00184693	0.0226878
Albumin	Employment: Skilled job (all participants)	Women	Combined	Main Analysis MR	90900	-0.00274565	0.00855839	0.748351		0.486803
Albumin	Employment: Skilled job (all participants)	Women	Combined	Multivariable Adjusted	90900	0.00327453	0.00130368	0.0120135
Albumin	Employment: Unemployed vs Employed	Women	1	Main Analysis MR	32614	0.00800224	0.0044141	0.0698501	0.022055		835.555
Albumin	Employment: Unemployed vs Employed	Women	1	Multivariable Adjusted	32614	-0.00194037	0.000700631	0.00561505
Albumin	Employment: Unemployed vs Employed	Women	2	Main Analysis MR	32694	0.00374251	0.00489833	0.444845	0.449032		763.743
Albumin	Employment: Unemployed vs Employed	Women	2	Multivariable Adjusted	32694	0.000103533	0.000727685	0.886861
Albumin	Employment: Unemployed vs Employed	Women	Combined	Main Analysis MR	65308	0.00609328	0.00327911	0.0631391		0.0335809
Albumin	Employment: Unemployed vs Employed	Women	Combined	Multivariable Adjusted	65308	-0.000957115	0.000504714	0.0579137
Albumin	Employment: Unemployed vs Employed (all participants)	Women	1	Main Analysis MR	39474	0.00707063	0.00372735	0.0578332	0.0165653		1011.65
Albumin	Employment: Unemployed vs Employed (all participants)	Women	1	Multivariable Adjusted	39474	-0.00172377	0.000595104	0.0037724
Albumin	Employment: Unemployed vs Employed (all participants)	Women	2	Main Analysis MR	39451	0.00349872	0.00414507	0.398632	0.404574		911.657
Albumin	Employment: Unemployed vs Employed (all participants)	Women	2	Multivariable Adjusted	39451	0.000109094	0.000616111	0.859454
Albumin	Employment: Unemployed vs Employed (all participants)	Women	Combined	Main Analysis MR	78925	0.00547367	0.00277158	0.0482766		0.0243857
Albumin	Employment: Unemployed vs Employed (all participants)	Women	Combined	Multivariable Adjusted	78925	-0.000839119	0.000428036	0.0499497
Albumin	Household Income	Women	1	Main Analysis MR	35611	2272.91	1127.6	0.0438312	0.881		917.662
Albumin	Household Income	Women	1	Multivariable Adjusted	35611	2106.46	178.606	4.19483e-32
Albumin	Household Income	Women	2	Main Analysis MR	35718	2259.78	1169.07	0.0532397	0.913943		819.388
Albumin	Household Income	Women	2	Multivariable Adjusted	35718	2134.65	176.764	1.40928e-33
Albumin	Household Income	Women	Combined	Main Analysis MR	71329	2266.58	811.599	0.00522645		0.859018
Albumin	Household Income	Women	Combined	Multivariable Adjusted	71329	2120.71	125.637	6.3564e-64
Albumin	Household Income (Equivalised (all participants))	Women	1	Main Analysis MR	60170	376.329	359.416	0.295074	0.97895		1589.68
Albumin	Household Income (Equivalised (all participants))	Women	1	Multivariable Adjusted	60170	367.015	57.9981	2.48276e-10
Albumin	Household Income (Equivalised (all participants))	Women	2	Main Analysis MR	60475	131.099	379.468	0.729734	0.626523		1349.16
Albumin	Household Income (Equivalised (all participants))	Women	2	Multivariable Adjusted	60475	313.729	56.6048	2.98269e-08
Albumin	Household Income (Equivalised (all participants))	Women	Combined	Main Analysis MR	120645	260.364	260.947	0.318392		0.763776
Albumin	Household Income (Equivalised (all participants))	Women	Combined	Multivariable Adjusted	120645	339.724	40.5093	5.0152e-17
Albumin	Household Income (Equivalised)	Women	1	Main Analysis MR	35571	425.505	514.199	0.407948	0.855645		913.451
Albumin	Household Income (Equivalised)	Women	1	Multivariable Adjusted	35571	333.63	81.6146	4.35347e-05
Albumin	Household Income (Equivalised)	Women	2	Main Analysis MR	35689	466.315	522.439	0.372086	0.817425		815.651
Albumin	Household Income (Equivalised)	Women	2	Multivariable Adjusted	35689	346.781	80.0729	1.48557e-05
Albumin	Household Income (Equivalised)	Women	Combined	Main Analysis MR	71260	445.586	366.472	0.224031		0.776579
Albumin	Household Income (Equivalised)	Women	Combined	Multivariable Adjusted	71260	340.331	57.1574	2.6122e-09
Albumin	Household Income (all participants)	Women	1	Main Analysis MR	60236	1553.46	750.641	0.0384977	0.775793		1593.11
Albumin	Household Income (all participants)	Women	1	Multivariable Adjusted	60236	1764.44	121.187	5.06966e-48
Albumin	Household Income (all participants)	Women	2	Main Analysis MR	60541	1364.87	803.688	0.0894578	0.670355		1351.86
Albumin	Household Income (all participants)	Women	2	Multivariable Adjusted	60541	1703.47	119.243	2.6872e-46
Albumin	Household Income (all participants)	Women	Combined	Main Analysis MR	120777	1465.6	548.579	0.00754845		0.62943
Albumin	Household Income (all participants)	Women	Combined	Multivariable Adjusted	120777	1733.46	84.9964	1.87025e-92
Albumin	Household Income (binary)	Women	1	Main Analysis MR	35611	0.0368748	0.0156318	0.0183261	0.41417		917.662
Albumin	Household Income (binary)	Women	1	Multivariable Adjusted	35611	0.024268	0.0024445	3.15838e-23
Albumin	Household Income (binary)	Women	2	Main Analysis MR	35718	0.0333522	0.0162204	0.0397645	0.756466		819.388
Albumin	Household Income (binary)	Women	2	Multivariable Adjusted	35718	0.0283793	0.00243463	2.12568e-31
Albumin	Household Income (binary)	Women	Combined	Main Analysis MR	71329	0.0351786	0.0112557	0.0017756		0.437217
Albumin	Household Income (binary)	Women	Combined	Multivariable Adjusted	71329	0.026332	0.00172502	1.31433e-52
Albumin	Household Income (binary) (all participants)	Women	1	Main Analysis MR	60236	0.0212612	0.0102737	0.0385011	0.829161		1593.11
Albumin	Household Income (binary) (all participants)	Women	1	Multivariable Adjusted	60236	0.0190695	0.00163901	2.74296e-31
Albumin	Household Income (binary) (all participants)	Women	2	Main Analysis MR	60541	0.0188807	0.0109693	0.085208	0.82798		1351.86
Albumin	Household Income (binary) (all participants)	Women	2	Multivariable Adjusted	60541	0.0212374	0.00162424	4.55621e-39
Albumin	Household Income (binary) (all participants)	Women	Combined	Main Analysis MR	120777	0.0201488	0.00749845	0.00720832		0.99848
Albumin	Household Income (binary) (all participants)	Women	Combined	Multivariable Adjusted	120777	0.0201633	0.0011537	2.14069e-68
Albumin	Lifetime Smoking	Women	1	Main Analysis MR	72600	0.00613453	0.0218597	0.778993	0.0398389		1825.19
Albumin	Lifetime Smoking	Women	1	Multivariable Adjusted	72600	-0.0382705	0.00340553	2.66115e-29
Albumin	Lifetime Smoking	Women	2	Main Analysis MR	72671	0.00396545	0.0224936	0.860064	0.0893054		1665.5
Albumin	Lifetime Smoking	Women	2	Multivariable Adjusted	72671	-0.0337937	0.00338542	1.82512e-23
Albumin	Lifetime Smoking	Women	Combined	Main Analysis MR	145271	0.00508099	0.0156765	0.74585		0.00955487
Albumin	Lifetime Smoking	Women	Combined	Multivariable Adjusted	145271	-0.0360188	0.00240093	7.12245e-51
Albumin	Own Accommodation Lived In	Women	1	Main Analysis MR	71975	0.00615422	0.00643143	0.338619	0.211566		1816.68
Albumin	Own Accommodation Lived In	Women	1	Multivariable Adjusted	71975	0.0140848	0.00101129	4.30617e-44
Albumin	Own Accommodation Lived In	Women	2	Main Analysis MR	72083	0.00190747	0.00664196	0.773971	0.190321		1654.26
Albumin	Own Accommodation Lived In	Women	2	Multivariable Adjusted	72083	0.0105193	0.00100091	7.79652e-26
Albumin	Own Accommodation Lived In	Women	Combined	Main Analysis MR	144058	0.00409922	0.00462035	0.374966		0.079987
Albumin	Own Accommodation Lived In	Women	Combined	Multivariable Adjusted	144058	0.0122837	0.000711393	8.32711e-67
Albumin	Poor Health	Women	1	Main Analysis MR	72580	-0.00433452	0.0098444	0.659718	0.00381818		1830.18
Albumin	Poor Health	Women	1	Multivariable Adjusted	72580	-0.032424	0.00153399	3.63587e-99
Albumin	Poor Health	Women	2	Main Analysis MR	72690	-0.00360964	0.0103002	0.726007	0.00799612		1661.85
Albumin	Poor Health	Women	2	Multivariable Adjusted	72690	-0.0306042	0.00154063	8.21624e-88
Albumin	Poor Health	Women	Combined	Main Analysis MR	145270	-0.00398847	0.00711673	0.575182		0.000131339
Albumin	Poor Health	Women	Combined	Multivariable Adjusted	145270	-0.031518	0.00108704	7.72388e-185
Albumin	Risk Taking	Women	1	Main Analysis MR	70158	0.00568613	0.00932126	0.541851	0.0792198		1756.05
Albumin	Risk Taking	Women	1	Multivariable Adjusted	70158	-0.0104491	0.00145488	6.86413e-13
Albumin	Risk Taking	Women	2	Main Analysis MR	70284	0.00509059	0.00969223	0.599428	0.102593		1619.2
Albumin	Risk Taking	Women	2	Multivariable Adjusted	70284	-0.0105329	0.00145601	4.68708e-13
Albumin	Risk Taking	Women	Combined	Main Analysis MR	140442	0.00539997	0.00671845	0.421539		0.0193874
Albumin	Risk Taking	Women	Combined	Multivariable Adjusted	140442	-0.010491	0.00102915	2.11401e-24
Albumin	Smoking Current	Women	1	Main Analysis MR	72786	0.00728257	0.00653254	0.26493	0.0197815		1838.02
Albumin	Smoking Current	Women	1	Multivariable Adjusted	72786	-0.007798	0.00103559	5.07284e-14
Albumin	Smoking Current	Women	2	Main Analysis MR	72882	0.00563333	0.00680974	0.408098	0.0718985		1663.22
Albumin	Smoking Current	Women	2	Multivariable Adjusted	72882	-0.00645796	0.00102363	2.81048e-10
Albumin	Smoking Current	Women	Combined	Main Analysis MR	145668	0.0064922	0.00471416	0.16846		0.00432094
Albumin	Smoking Current	Women	Combined	Multivariable Adjusted	145668	-0.0071202	0.000728006	1.36651e-22
Albumin	TDI at Recruitment	Women	1	Main Analysis MR	72731	-0.0241726	0.0644618	0.707666	0.0278996		1830.75
Albumin	TDI at Recruitment	Women	1	Multivariable Adjusted	72731	-0.164248	0.0100607	6.48083e-60
Albumin	TDI at Recruitment	Women	2	Main Analysis MR	72847	-0.0606054	0.0668945	0.364944	0.120583		1668.83
Albumin	TDI at Recruitment	Women	2	Multivariable Adjusted	72847	-0.163256	0.0100691	4.04382e-59
Albumin	TDI at Recruitment	Women	Combined	Main Analysis MR	145578	-0.0417145	0.0464176	0.368824		0.00935587
Albumin	TDI at Recruitment	Women	Combined	Multivariable Adjusted	145578	-0.163753	0.00711697	3.80928e-117
Albumin	TDI at Recruitment (binary)	Women	1	Main Analysis MR	72731	-0.00674665	0.0108147	0.532731	0.0974172		1830.75
Albumin	TDI at Recruitment (binary)	Women	1	Multivariable Adjusted	72731	-0.024457	0.00168995	1.82079e-47
Albumin	TDI at Recruitment (binary)	Women	2	Main Analysis MR	72847	-0.0131152	0.0112164	0.24229	0.419311		1668.83
Albumin	TDI at Recruitment (binary)	Women	2	Multivariable Adjusted	72847	-0.0220687	0.0016842	3.15004e-39
Albumin	TDI at Recruitment (binary)	Women	Combined	Main Analysis MR	145578	-0.00981481	0.00778529	0.207422		0.0878369
Albumin	TDI at Recruitment (binary)	Women	Combined	Multivariable Adjusted	145578	-0.0232588	0.00119294	1.16295e-84
Albumin	University Degree	Women	1	Main Analysis MR	59608	0.000607777	0.0127087	0.961857	0.655017		1478.04
Albumin	University Degree	Women	1	Multivariable Adjusted	59608	0.00622107	0.00196604	0.00155475
Albumin	University Degree	Women	2	Main Analysis MR	59832	0.018552	0.0131079	0.156972	0.355562		1349.78
Albumin	University Degree	Women	2	Multivariable Adjusted	59832	0.00657604	0.00195456	0.000766958
Albumin	University Degree	Women	Combined	Main Analysis MR	119440	0.00930244	0.00912427	0.307953		0.753113
Albumin	University Degree	Women	Combined	Multivariable Adjusted	119440	0.00639959	0.00138613	3.89524e-06
Albumin	BMI	Women, adjusted	1	Main Analysis MR	72582	-0.0969273	0.121213	0.423916	1.37435e-16		1836.02
Albumin	BMI	Women, adjusted	1	Multivariable Adjusted	72582	-1.07352	0.0188007	0
Albumin	BMI	Women, adjusted	2	Main Analysis MR	72720	-0.288412	0.126581	0.0226981	1.13856e-10		1657.34
Albumin	BMI	Women, adjusted	2	Multivariable Adjusted	72720	-1.08686	0.0188726	0
Albumin	BMI	Women, adjusted	Combined	Main Analysis MR	145302	-0.188523	0.0875466	0.031287		7.57995e-24
Albumin	BMI	Women, adjusted	Combined	Multivariable Adjusted	145302	-1.08017	0.0133194	0
Albumin	Cohabiting	Women, adjusted	1	Main Analysis MR	72469	0.00294268	0.0107515	0.784315	0.0150725		1840.52
Albumin	Cohabiting	Women, adjusted	1	Multivariable Adjusted	72469	0.0287194	0.00168513	3.95218e-65
Albumin	Cohabiting	Women, adjusted	2	Main Analysis MR	72564	-0.00606886	0.0112051	0.588082	0.00136949		1647.36
Albumin	Cohabiting	Women, adjusted	2	Multivariable Adjusted	72564	0.0293048	0.00167517	1.60194e-68
Albumin	Cohabiting	Women, adjusted	Combined	Main Analysis MR	145033	-0.00137701	0.00775784	0.859117		0.000107817
Albumin	Cohabiting	Women, adjusted	Combined	Multivariable Adjusted	145033	0.0290138	0.00118803	1.00353e-131
Albumin	Employment: Homemakers vs Employed	Women, adjusted	1	Main Analysis MR	34837	0.00615684	0.00923247	0.504857	0.945719		873.188
Albumin	Employment: Homemakers vs Employed	Women, adjusted	1	Multivariable Adjusted	34837	0.00677915	0.0014475	2.82215e-06
Albumin	Employment: Homemakers vs Employed	Women, adjusted	2	Main Analysis MR	34920	-0.00146678	0.00973324	0.880214	0.238314		776.212
Albumin	Employment: Homemakers vs Employed	Women, adjusted	2	Multivariable Adjusted	34920	0.00990759	0.00145462	9.6838e-12
Albumin	Employment: Homemakers vs Employed	Women, adjusted	Combined	Main Analysis MR	69757	0.00254618	0.00669838	0.703858		0.392911
Albumin	Employment: Homemakers vs Employed	Women, adjusted	Combined	Multivariable Adjusted	69757	0.00833569	0.00102604	4.5066e-16
Albumin	Employment: Homemakers vs Employed (all participants)	Women, adjusted	1	Main Analysis MR	42106	0.00969982	0.00824794	0.239583	0.760194		1065.76
Albumin	Employment: Homemakers vs Employed (all participants)	Women, adjusted	1	Multivariable Adjusted	42106	0.00720772	0.00129785	2.7987e-08
Albumin	Employment: Homemakers vs Employed (all participants)	Women, adjusted	2	Main Analysis MR	42055	0.00160952	0.00864732	0.852344	0.311605		943.294
Albumin	Employment: Homemakers vs Employed (all participants)	Women, adjusted	2	Multivariable Adjusted	42055	0.0102753	0.00129926	2.60382e-15
Albumin	Employment: Homemakers vs Employed (all participants)	Women, adjusted	Combined	Main Analysis MR	84161	0.0058458	0.00596837	0.327351		0.631755
Albumin	Employment: Homemakers vs Employed (all participants)	Women, adjusted	Combined	Multivariable Adjusted	84161	0.00873985	0.000918219	1.76093e-21
Albumin	Employment: Out of work due to sickness/disability	Women, adjusted	1	Main Analysis MR	33766	-0.00401912	0.00750115	0.592096	0.335517		857.338
Albumin	Employment: Out of work due to sickness/disability	Women, adjusted	1	Multivariable Adjusted	33766	-0.0111571	0.00117259	1.8187e-21
Albumin	Employment: Out of work due to sickness/disability	Women, adjusted	2	Main Analysis MR	33701	-0.00808222	0.00758665	0.286731	0.927863		772.326
Albumin	Employment: Out of work due to sickness/disability	Women, adjusted	2	Multivariable Adjusted	33701	-0.00740248	0.00114602	1.05207e-10
Albumin	Employment: Out of work due to sickness/disability	Women, adjusted	Combined	Main Analysis MR	67467	-0.00602765	0.00533408	0.258466		0.55208
Albumin	Employment: Out of work due to sickness/disability	Women, adjusted	Combined	Multivariable Adjusted	67467	-0.00923676	0.000819591	1.84653e-29
Albumin	Employment: Out of work due to sickness/disability (all participants)	Women, adjusted	1	Main Analysis MR	40680	0.000144288	0.00639543	0.982	0.14225		1043.54
Albumin	Employment: Out of work due to sickness/disability (all participants)	Women, adjusted	1	Multivariable Adjusted	40680	-0.00911861	0.00100708	1.37235e-19
Albumin	Employment: Out of work due to sickness/disability (all participants)	Women, adjusted	2	Main Analysis MR	40532	-0.0061354	0.00655644	0.349385	0.871956		913.668
Albumin	Employment: Out of work due to sickness/disability (all participants)	Women, adjusted	2	Multivariable Adjusted	40532	-0.00718352	0.000987624	3.5019e-13
Albumin	Employment: Out of work due to sickness/disability (all participants)	Women, adjusted	Combined	Main Analysis MR	81212	-0.00291751	0.00457812	0.523947		0.260263
Albumin	Employment: Out of work due to sickness/disability (all participants)	Women, adjusted	Combined	Multivariable Adjusted	81212	-0.00813219	0.000705135	9.01519e-31
Albumin	Employment: Retired vs Employed	Women, adjusted	1	Main Analysis MR	34701	0.00581741	0.00865637	0.50156	0.884177		852.929
Albumin	Employment: Retired vs Employed	Women, adjusted	1	Multivariable Adjusted	34701	0.00456653	0.00132461	0.000565907
Albumin	Employment: Retired vs Employed	Women, adjusted	2	Main Analysis MR	34716	0.00481447	0.00879229	0.583981	0.859141		804.251
Albumin	Employment: Retired vs Employed	Women, adjusted	2	Multivariable Adjusted	34716	0.00635608	0.00132581	1.63395e-06
Albumin	Employment: Retired vs Employed	Women, adjusted	Combined	Main Analysis MR	69417	0.00532375	0.00616847	0.388105		0.982514
Albumin	Employment: Retired vs Employed	Women, adjusted	Combined	Multivariable Adjusted	69417	0.0054605	0.000937065	5.63532e-09
Albumin	Employment: Retired vs Employed (all participants)	Women, adjusted	1	Main Analysis MR	66255	-0.00536776	0.00833904	0.519776	0.221299		1691.6
Albumin	Employment: Retired vs Employed (all participants)	Women, adjusted	1	Multivariable Adjusted	66255	0.00470795	0.00130953	0.000324202
Albumin	Employment: Retired vs Employed (all participants)	Women, adjusted	2	Main Analysis MR	66371	0.0209362	0.00866411	0.0156737	0.0722915		1515.61
Albumin	Employment: Retired vs Employed (all participants)	Women, adjusted	2	Multivariable Adjusted	66371	0.00554909	0.00130424	2.09358e-05
Albumin	Employment: Retired vs Employed (all participants)	Women, adjusted	Combined	Main Analysis MR	132626	0.00728151	0.00600823	0.225542		0.723417
Albumin	Employment: Retired vs Employed (all participants)	Women, adjusted	Combined	Multivariable Adjusted	132626	0.00513022	0.000924099	2.83075e-08
Albumin	Employment: Skilled job	Women, adjusted	1	Main Analysis MR	32689	0.0140421	0.0137146	0.305892	0.400992		818.031
Albumin	Employment: Skilled job	Women, adjusted	1	Multivariable Adjusted	32689	0.00266811	0.00213019	0.21038
Albumin	Employment: Skilled job	Women, adjusted	2	Main Analysis MR	32674	-0.0141198	0.0140697	0.315592	0.135726		755.252
Albumin	Employment: Skilled job	Women, adjusted	2	Multivariable Adjusted	32674	0.00657116	0.00213217	0.00205677
Albumin	Employment: Skilled job	Women, adjusted	Combined	Main Analysis MR	65363	0.000321039	0.00982086	0.973922		0.665411
Albumin	Employment: Skilled job	Women, adjusted	Combined	Multivariable Adjusted	65363	0.00461783	0.00150697	0.00218176
Albumin	Employment: Skilled job (all participants)	Women, adjusted	1	Main Analysis MR	45565	0.0110979	0.0118164	0.347629	0.453398		1147.81
Albumin	Employment: Skilled job (all participants)	Women, adjusted	1	Multivariable Adjusted	45565	0.00234707	0.00184046	0.202217
Albumin	Employment: Skilled job (all participants)	Women, adjusted	2	Main Analysis MR	45335	-0.017724	0.0125381	0.157478	0.0764469		991.673
Albumin	Employment: Skilled job (all participants)	Women, adjusted	2	Multivariable Adjusted	45335	0.00420851	0.00184693	0.0226878
Albumin	Employment: Skilled job (all participants)	Women, adjusted	Combined	Main Analysis MR	90900	-0.00245962	0.00859928	0.774858		0.509714
Albumin	Employment: Skilled job (all participants)	Women, adjusted	Combined	Multivariable Adjusted	90900	0.00327453	0.00130368	0.0120135
Albumin	Employment: Unemployed vs Employed	Women, adjusted	1	Main Analysis MR	32614	0.00895586	0.00438543	0.0411331	0.0115479		832.32
Albumin	Employment: Unemployed vs Employed	Women, adjusted	1	Multivariable Adjusted	32614	-0.00194037	0.000700631	0.00561505
Albumin	Employment: Unemployed vs Employed	Women, adjusted	2	Main Analysis MR	32694	0.00232738	0.00481342	0.628727	0.637556		758.505
Albumin	Employment: Unemployed vs Employed	Women, adjusted	2	Multivariable Adjusted	32694	0.000103533	0.000727685	0.886861
Albumin	Employment: Unemployed vs Employed	Women, adjusted	Combined	Main Analysis MR	65308	0.00594936	0.00324174	0.0664705		0.0352806
Albumin	Employment: Unemployed vs Employed	Women, adjusted	Combined	Multivariable Adjusted	65308	-0.000957115	0.000504714	0.0579137
Albumin	Employment: Unemployed vs Employed (all participants)	Women, adjusted	1	Main Analysis MR	39474	0.00796861	0.00369119	0.0308644	0.00764094		1015.15
Albumin	Employment: Unemployed vs Employed (all participants)	Women, adjusted	1	Multivariable Adjusted	39474	-0.00172377	0.000595104	0.0037724
Albumin	Employment: Unemployed vs Employed (all participants)	Women, adjusted	2	Main Analysis MR	39451	0.0023469	0.00406418	0.563628	0.574422		910.929
Albumin	Employment: Unemployed vs Employed (all participants)	Women, adjusted	2	Multivariable Adjusted	39451	0.000109094	0.000616111	0.859454
Albumin	Employment: Unemployed vs Employed (all participants)	Women, adjusted	Combined	Main Analysis MR	78925	0.00542751	0.00273244	0.0469975		0.0234645
Albumin	Employment: Unemployed vs Employed (all participants)	Women, adjusted	Combined	Multivariable Adjusted	78925	-0.000839119	0.000428036	0.0499497
Albumin	Household Income	Women, adjusted	1	Main Analysis MR	35611	2200.04	1137.44	0.0530869	0.933514		902.936
Albumin	Household Income	Women, adjusted	1	Multivariable Adjusted	35611	2106.46	178.606	4.19483e-32
Albumin	Household Income	Women, adjusted	2	Main Analysis MR	35718	1746.32	1184.14	0.140278	0.740635		802.999
Albumin	Household Income	Women, adjusted	2	Multivariable Adjusted	35718	2134.65	176.764	1.40928e-33
Albumin	Household Income	Women, adjusted	Combined	Main Analysis MR	71329	1982.31	820.304	0.0156683		0.86755
Albumin	Household Income	Women, adjusted	Combined	Multivariable Adjusted	71329	2120.71	125.637	6.3564e-64
Albumin	Household Income (Equivalised (all participants))	Women, adjusted	1	Main Analysis MR	60170	339.292	359.53	0.345318	0.937463		1588.87
Albumin	Household Income (Equivalised (all participants))	Women, adjusted	1	Multivariable Adjusted	60170	367.015	57.9981	2.48276e-10
Albumin	Household Income (Equivalised (all participants))	Women, adjusted	2	Main Analysis MR	60475	24.1756	381.036	0.949411	0.442565		1335.84
Albumin	Household Income (Equivalised (all participants))	Women, adjusted	2	Multivariable Adjusted	60475	313.729	56.6048	2.98269e-08
Albumin	Household Income (Equivalised (all participants))	Women, adjusted	Combined	Main Analysis MR	120645	190.877	261.498	0.46543		0.573775
Albumin	Household Income (Equivalised (all participants))	Women, adjusted	Combined	Multivariable Adjusted	120645	339.724	40.5093	5.0152e-17
Albumin	Household Income (Equivalised)	Women, adjusted	1	Main Analysis MR	35571	424.56	518.869	0.41322	0.858465		898.536
Albumin	Household Income (Equivalised)	Women, adjusted	1	Multivariable Adjusted	35571	333.63	81.6146	4.35347e-05
Albumin	Household Income (Equivalised)	Women, adjusted	2	Main Analysis MR	35689	191.053	528.492	0.71772	0.766507		799.069
Albumin	Household Income (Equivalised)	Women, adjusted	2	Multivariable Adjusted	35689	346.781	80.0729	1.48557e-05
Albumin	Household Income (Equivalised)	Women, adjusted	Combined	Main Analysis MR	71260	309.952	370.251	0.402514		0.935371
Albumin	Household Income (Equivalised)	Women, adjusted	Combined	Multivariable Adjusted	71260	340.331	57.1574	2.6122e-09
Albumin	Household Income (all participants)	Women, adjusted	1	Main Analysis MR	60236	1443.75	752.366	0.0549919	0.66589		1592.42
Albumin	Household Income (all participants)	Women, adjusted	1	Multivariable Adjusted	60236	1764.44	121.187	5.06966e-48
Albumin	Household Income (all participants)	Women, adjusted	2	Main Analysis MR	60541	1131.26	809.04	0.162029	0.474869		1338.75
Albumin	Household Income (all participants)	Women, adjusted	2	Multivariable Adjusted	60541	1703.47	119.243	2.6872e-46
Albumin	Household Income (all participants)	Women, adjusted	Combined	Main Analysis MR	120777	1298.83	550.95	0.0184014		0.435597
Albumin	Household Income (all participants)	Women, adjusted	Combined	Multivariable Adjusted	120777	1733.46	84.9964	1.87025e-92
Albumin	Household Income (binary)	Women, adjusted	1	Main Analysis MR	35611	0.0347534	0.0157424	0.0272705	0.500222		902.936
Albumin	Household Income (binary)	Women, adjusted	1	Multivariable Adjusted	35611	0.024268	0.0024445	3.15838e-23
Albumin	Household Income (binary)	Women, adjusted	2	Main Analysis MR	35718	0.0254856	0.016402	0.12023	0.858411		802.999
Albumin	Household Income (binary)	Women, adjusted	2	Multivariable Adjusted	35718	0.0283793	0.00243463	2.12568e-31
Albumin	Household Income (binary)	Women, adjusted	Combined	Main Analysis MR	71329	0.0303095	0.0113576	0.00761548		0.72916
Albumin	Household Income (binary)	Women, adjusted	Combined	Multivariable Adjusted	71329	0.026332	0.00172502	1.31433e-52
Albumin	Household Income (binary) (all participants)	Women, adjusted	1	Main Analysis MR	60236	0.0193464	0.0102786	0.059807	0.97826		1592.42
Albumin	Household Income (binary) (all participants)	Women, adjusted	1	Multivariable Adjusted	60236	0.0190695	0.00163901	2.74296e-31
Albumin	Household Income (binary) (all participants)	Women, adjusted	2	Main Analysis MR	60541	0.0141405	0.0110474	0.200551	0.515911		1338.75
Albumin	Household Income (binary) (all participants)	Women, adjusted	2	Multivariable Adjusted	60541	0.0212374	0.00162424	4.55621e-39
Albumin	Household Income (binary) (all participants)	Women, adjusted	Combined	Main Analysis MR	120777	0.0169309	0.00752517	0.0244552		0.671141
Albumin	Household Income (binary) (all participants)	Women, adjusted	Combined	Multivariable Adjusted	120777	0.0201633	0.0011537	2.14069e-68
Albumin	Lifetime Smoking	Women, adjusted	1	Main Analysis MR	72600	0.0104079	0.0218678	0.634112	0.0242852		1831.38
Albumin	Lifetime Smoking	Women, adjusted	1	Multivariable Adjusted	72600	-0.0382705	0.00340553	2.66115e-29
Albumin	Lifetime Smoking	Women, adjusted	2	Main Analysis MR	72671	0.0033807	0.0225102	0.880619	0.0947196		1657.08
Albumin	Lifetime Smoking	Women, adjusted	2	Multivariable Adjusted	72671	-0.0337937	0.00338542	1.82512e-23
Albumin	Lifetime Smoking	Women, adjusted	Combined	Main Analysis MR	145271	0.00699601	0.0156851	0.655576		0.00671147
Albumin	Lifetime Smoking	Women, adjusted	Combined	Multivariable Adjusted	145271	-0.0360188	0.00240093	7.12245e-51
Albumin	Own Accommodation Lived In	Women, adjusted	1	Main Analysis MR	71975	0.00545157	0.00643907	0.397196	0.174163		1822.06
Albumin	Own Accommodation Lived In	Women, adjusted	1	Multivariable Adjusted	71975	0.0140848	0.00101129	4.30617e-44
Albumin	Own Accommodation Lived In	Women, adjusted	2	Main Analysis MR	72083	-0.00170484	0.00666213	0.798028	0.063902		1649.13
Albumin	Own Accommodation Lived In	Women, adjusted	2	Multivariable Adjusted	72083	0.0105193	0.00100091	7.79652e-26
Albumin	Own Accommodation Lived In	Women, adjusted	Combined	Main Analysis MR	144058	0.00199517	0.00462996	0.666522		0.0280648
Albumin	Own Accommodation Lived In	Women, adjusted	Combined	Multivariable Adjusted	144058	0.0122837	0.000711393	8.32711e-67
Albumin	Poor Health	Women, adjusted	1	Main Analysis MR	72580	-0.00331225	0.00981763	0.735832	0.00263685		1836.86
Albumin	Poor Health	Women, adjusted	1	Multivariable Adjusted	72580	-0.032424	0.00153399	3.63587e-99
Albumin	Poor Health	Women, adjusted	2	Main Analysis MR	72690	-0.0026396	0.0103291	0.798298	0.0061512		1652.73
Albumin	Poor Health	Women, adjusted	2	Multivariable Adjusted	72690	-0.0306042	0.00154063	8.21624e-88
Albumin	Poor Health	Women, adjusted	Combined	Main Analysis MR	145270	-0.00299299	0.00711605	0.674049		7.41434e-05
Albumin	Poor Health	Women, adjusted	Combined	Multivariable Adjusted	145270	-0.031518	0.00108704	7.72388e-185
Albumin	Risk Taking	Women, adjusted	1	Main Analysis MR	70158	0.00497529	0.00931764	0.593366	0.0932102		1761.26
Albumin	Risk Taking	Women, adjusted	1	Multivariable Adjusted	70158	-0.0104491	0.00145488	6.86413e-13
Albumin	Risk Taking	Women, adjusted	2	Main Analysis MR	70284	0.007817	0.00971745	0.421149	0.0557628		1610.11
Albumin	Risk Taking	Women, adjusted	2	Multivariable Adjusted	70284	-0.0105329	0.00145601	4.68708e-13
Albumin	Risk Taking	Women, adjusted	Combined	Main Analysis MR	140442	0.00633649	0.00672547	0.346109		0.0133887
Albumin	Risk Taking	Women, adjusted	Combined	Multivariable Adjusted	140442	-0.010491	0.00102915	2.11401e-24
Albumin	Smoking Current	Women, adjusted	1	Main Analysis MR	72786	0.00731113	0.00654428	0.263919	0.0198031		1843.33
Albumin	Smoking Current	Women, adjusted	1	Multivariable Adjusted	72786	-0.007798	0.00103559	5.07284e-14
Albumin	Smoking Current	Women, adjusted	2	Main Analysis MR	72882	0.00721735	0.00681175	0.289352	0.041924		1654.48
Albumin	Smoking Current	Women, adjusted	2	Multivariable Adjusted	72882	-0.00645796	0.00102363	2.81048e-10
Albumin	Smoking Current	Women, adjusted	Combined	Main Analysis MR	145668	0.00726612	0.00471923	0.123638		0.00258843
Albumin	Smoking Current	Women, adjusted	Combined	Multivariable Adjusted	145668	-0.0071202	0.000728006	1.36651e-22
Albumin	TDI at Recruitment	Women, adjusted	1	Main Analysis MR	72731	-0.00405251	0.0644742	0.949882	0.0119013		1836.33
Albumin	TDI at Recruitment	Women, adjusted	1	Multivariable Adjusted	72731	-0.164248	0.0100607	6.48083e-60
Albumin	TDI at Recruitment	Women, adjusted	2	Main Analysis MR	72847	-0.0411543	0.0670594	0.539414	0.065458		1661.25
Albumin	TDI at Recruitment	Women, adjusted	2	Multivariable Adjusted	72847	-0.163256	0.0100691	4.04382e-59
Albumin	TDI at Recruitment	Women, adjusted	Combined	Main Analysis MR	145578	-0.0218745	0.0464772	0.637891		0.00254897
Albumin	TDI at Recruitment	Women, adjusted	Combined	Multivariable Adjusted	145578	-0.163753	0.00711697	3.80928e-117
Albumin	TDI at Recruitment (binary)	Women, adjusted	1	Main Analysis MR	72731	-0.00377289	0.0108058	0.726973	0.0526335		1836.33
Albumin	TDI at Recruitment (binary)	Women, adjusted	1	Multivariable Adjusted	72731	-0.024457	0.00168995	1.82079e-47
Albumin	TDI at Recruitment (binary)	Women, adjusted	2	Main Analysis MR	72847	-0.0122934	0.0112451	0.274296	0.379166		1661.25
Albumin	TDI at Recruitment (binary)	Women, adjusted	2	Multivariable Adjusted	72847	-0.0220687	0.0016842	3.15004e-39
Albumin	TDI at Recruitment (binary)	Women, adjusted	Combined	Main Analysis MR	145578	-0.00786347	0.00779154	0.312863		0.050803
Albumin	TDI at Recruitment (binary)	Women, adjusted	Combined	Multivariable Adjusted	145578	-0.0232588	0.00119294	1.16295e-84
Albumin	University Degree	Women, adjusted	1	Main Analysis MR	59608	-0.00286723	0.0126853	0.821179	0.46852		1485.6
Albumin	University Degree	Women, adjusted	1	Multivariable Adjusted	59608	0.00622107	0.00196604	0.00155475
Albumin	University Degree	Women, adjusted	2	Main Analysis MR	59832	0.0145677	0.0132229	0.270591	0.541293		1331.77
Albumin	University Degree	Women, adjusted	2	Multivariable Adjusted	59832	0.00657604	0.00195456	0.000766958
Albumin	University Degree	Women, adjusted	Combined	Main Analysis MR	119440	0.0054886	0.009154	0.548783		0.921617
Albumin	University Degree	Women, adjusted	Combined	Multivariable Adjusted	119440	0.00639959	0.00138613	3.89524e-06
Albumin	BMI	Women, post-menopause only	1	Main Analysis MR	48367	0.0191268	0.169063	0.909924	5.89809e-10		939.279
Albumin	BMI	Women, post-menopause only	1	Multivariable Adjusted	48367	-1.00309	0.0228104	0
Albumin	BMI	Women, post-menopause only	2	Main Analysis MR	48176	-0.373494	0.168523	0.0266726	0.000140603		918.592
Albumin	BMI	Women, post-menopause only	2	Multivariable Adjusted	48176	-1.00615	0.0228473	0
Albumin	BMI	Women, post-menopause only	Combined	Main Analysis MR	96543	-0.177811	0.119354	0.136283		6.6573e-12
Albumin	BMI	Women, post-menopause only	Combined	Multivariable Adjusted	96543	-1.00462	0.0161424	0
Albumin	Cohabiting	Women, post-menopause only	1	Main Analysis MR	48275	0.0055174	0.0151861	0.716366	0.106349		939.672
Albumin	Cohabiting	Women, post-menopause only	1	Multivariable Adjusted	48275	0.0297643	0.00208872	4.48046e-46
Albumin	Cohabiting	Women, post-menopause only	2	Main Analysis MR	48056	-0.0252384	0.0152723	0.0984202	0.000172462		918.389
Albumin	Cohabiting	Women, post-menopause only	2	Multivariable Adjusted	48056	0.0312349	0.00207695	4.08445e-51
Albumin	Cohabiting	Women, post-menopause only	Combined	Main Analysis MR	96331	-0.00977343	0.0107685	0.364094		0.000210747
Albumin	Cohabiting	Women, post-menopause only	Combined	Multivariable Adjusted	96331	0.0305037	0.00147277	2.70683e-95
Albumin	Employment: Homemakers vs Employed	Women, post-menopause only	1	Main Analysis MR	15193	0.00633076	0.0172411	0.713478	0.915342		259.356
Albumin	Employment: Homemakers vs Employed	Women, post-menopause only	1	Multivariable Adjusted	15193	0.00450926	0.00222004	0.0422391
Albumin	Employment: Homemakers vs Employed	Women, post-menopause only	2	Main Analysis MR	15054	0.00855665	0.0164596	0.603164	0.894028		312.813
Albumin	Employment: Homemakers vs Employed	Women, post-menopause only	2	Multivariable Adjusted	15054	0.0107296	0.00226372	2.13931e-06
Albumin	Employment: Homemakers vs Employed	Women, post-menopause only	Combined	Main Analysis MR	30247	0.00749529	0.0119054	0.528976		0.995779
Albumin	Employment: Homemakers vs Employed	Women, post-menopause only	Combined	Multivariable Adjusted	30247	0.00755883	0.00158503	1.85231e-06
Albumin	Employment: Homemakers vs Employed (all participants)	Women, post-menopause only	1	Main Analysis MR	21928	0.00681823	0.0135076	0.61372	0.927536		403.658
Albumin	Employment: Homemakers vs Employed (all participants)	Women, post-menopause only	1	Multivariable Adjusted	21928	0.00559641	0.00179518	0.00182414
Albumin	Employment: Homemakers vs Employed (all participants)	Women, post-menopause only	2	Main Analysis MR	21602	0.0110849	0.013694	0.418245	0.990646		402.399
Albumin	Employment: Homemakers vs Employed (all participants)	Women, post-menopause only	2	Multivariable Adjusted	21602	0.010926	0.00180805	1.51296e-09
Albumin	Employment: Homemakers vs Employed (all participants)	Women, post-menopause only	Combined	Main Analysis MR	43530	0.00892232	0.00961654	0.353506		0.944103
Albumin	Employment: Homemakers vs Employed (all participants)	Women, post-menopause only	Combined	Multivariable Adjusted	43530	0.00824218	0.00127391	9.80173e-11
Albumin	Employment: Out of work due to sickness/disability	Women, post-menopause only	1	Main Analysis MR	15046	-0.0400619	0.0158766	0.0116252	0.155964		274.698
Albumin	Employment: Out of work due to sickness/disability	Women, post-menopause only	1	Multivariable Adjusted	15046	-0.017846	0.00206936	6.46958e-18
Albumin	Employment: Out of work due to sickness/disability	Women, post-menopause only	2	Main Analysis MR	14764	-0.0243004	0.0143231	0.0897748	0.470588		312.171
Albumin	Employment: Out of work due to sickness/disability	Women, post-menopause only	2	Multivariable Adjusted	14764	-0.0140965	0.00201735	2.79628e-12
Albumin	Employment: Out of work due to sickness/disability	Women, post-menopause only	Combined	Main Analysis MR	29810	-0.0313725	0.0106349	0.00317821		0.150024
Albumin	Employment: Out of work due to sickness/disability	Women, post-menopause only	Combined	Multivariable Adjusted	29810	-0.0159235	0.00144452	2.94708e-28
Albumin	Employment: Out of work due to sickness/disability (all participants)	Women, post-menopause only	1	Main Analysis MR	21441	-0.0182269	0.0113083	0.107001	0.633845		417.429
Albumin	Employment: Out of work due to sickness/disability (all participants)	Women, post-menopause only	1	Multivariable Adjusted	21441	-0.0129075	0.00152064	2.09902e-17
Albumin	Employment: Out of work due to sickness/disability (all participants)	Women, post-menopause only	2	Main Analysis MR	21027	-0.0173072	0.0112967	0.125509	0.637396		378.381
Albumin	Employment: Out of work due to sickness/disability (all participants)	Women, post-menopause only	2	Multivariable Adjusted	21027	-0.0120277	0.00148572	5.70207e-16
Albumin	Employment: Out of work due to sickness/disability (all participants)	Women, post-menopause only	Combined	Main Analysis MR	42468	-0.0177666	0.00799207	0.0262141		0.510209
Albumin	Employment: Out of work due to sickness/disability (all participants)	Women, post-menopause only	Combined	Multivariable Adjusted	42468	-0.0124574	0.0010627	9.78265e-32
Albumin	Employment: Retired vs Employed	Women, post-menopause only	1	Main Analysis MR	16224	0.0175972	0.020539	0.39157	0.686185		274.606
Albumin	Employment: Retired vs Employed	Women, post-menopause only	1	Multivariable Adjusted	16224	0.00935603	0.00260738	0.000332866
Albumin	Employment: Retired vs Employed	Women, post-menopause only	2	Main Analysis MR	16009	0.0256911	0.0190649	0.1778	0.380588		333.062
Albumin	Employment: Retired vs Employed	Women, post-menopause only	2	Multivariable Adjusted	16009	0.00913013	0.00264314	0.000551781
Albumin	Employment: Retired vs Employed	Women, post-menopause only	Combined	Main Analysis MR	32233	0.021945	0.013973	0.116292		0.367584
Albumin	Employment: Retired vs Employed	Women, post-menopause only	Combined	Multivariable Adjusted	32233	0.00924462	0.00185621	6.3464e-07
Albumin	Employment: Retired vs Employed (all participants)	Women, post-menopause only	1	Main Analysis MR	44883	-0.0169285	0.0131805	0.199016	0.0394546		883.316
Albumin	Employment: Retired vs Employed (all participants)	Women, post-menopause only	1	Multivariable Adjusted	44883	0.00988479	0.00181072	4.78698e-08
Albumin	Employment: Retired vs Employed (all participants)	Women, post-menopause only	2	Main Analysis MR	44709	0.0209276	0.013293	0.11541	0.390957		841.171
Albumin	Employment: Retired vs Employed (all participants)	Women, post-menopause only	2	Multivariable Adjusted	44709	0.00961204	0.00180446	9.99465e-08
Albumin	Employment: Retired vs Employed (all participants)	Women, post-menopause only	Combined	Main Analysis MR	89592	0.0018387	0.00935953	0.844256		0.402437
Albumin	Employment: Retired vs Employed (all participants)	Women, post-menopause only	Combined	Multivariable Adjusted	89592	0.00974794	0.00127815	2.4105e-14
Albumin	Employment: Skilled job	Women, post-menopause only	1	Main Analysis MR	14526	0.0168965	0.025748	0.511679	0.529433		250.438
Albumin	Employment: Skilled job	Women, post-menopause only	1	Multivariable Adjusted	14526	0.000880516	0.00329398	0.78923
Albumin	Employment: Skilled job	Women, post-menopause only	2	Main Analysis MR	14289	-0.00695253	0.0231411	0.763841	0.464194		302.167
Albumin	Employment: Skilled job	Women, post-menopause only	2	Multivariable Adjusted	14289	0.00976749	0.0033295	0.00335032
Albumin	Employment: Skilled job	Women, post-menopause only	Combined	Main Analysis MR	28815	0.00370389	0.0172113	0.829611		0.927868
Albumin	Employment: Skilled job	Women, post-menopause only	Combined	Multivariable Adjusted	28815	0.00527635	0.00234165	0.0242429
Albumin	Employment: Skilled job (all participants)	Women, post-menopause only	1	Main Analysis MR	26357	0.000414092	0.0183989	0.982044	0.962355		505.942
Albumin	Employment: Skilled job (all participants)	Women, post-menopause only	1	Multivariable Adjusted	26357	0.00127477	0.00248386	0.607797
Albumin	Employment: Skilled job (all participants)	Women, post-menopause only	2	Main Analysis MR	25865	-0.027964	0.019277	0.14688	0.0953724		448.191
Albumin	Employment: Skilled job (all participants)	Women, post-menopause only	2	Multivariable Adjusted	25865	0.0038344	0.00251001	0.1266
Albumin	Employment: Skilled job (all participants)	Women, post-menopause only	Combined	Main Analysis MR	52222	-0.013114	0.0133096	0.324476		0.243608
Albumin	Employment: Skilled job (all participants)	Women, post-menopause only	Combined	Multivariable Adjusted	52222	0.00254119	0.00176553	0.150055
Albumin	Employment: Unemployed vs Employed	Women, post-menopause only	1	Main Analysis MR	14255	0.0197405	0.00873629	0.023846	0.0123645		252.254
Albumin	Employment: Unemployed vs Employed	Women, post-menopause only	1	Multivariable Adjusted	14255	-0.00159349	0.00111116	0.151552
Albumin	Employment: Unemployed vs Employed	Women, post-menopause only	2	Main Analysis MR	14108	0.0107929	0.0091387	0.237599	0.349359		299.833
Albumin	Employment: Unemployed vs Employed	Women, post-menopause only	2	Multivariable Adjusted	14108	0.0023945	0.00120009	0.0460143
Albumin	Employment: Unemployed vs Employed	Women, post-menopause only	Combined	Main Analysis MR	28363	0.015468	0.00631496	0.0143083		0.0168288
Albumin	Employment: Unemployed vs Employed	Women, post-menopause only	Combined	Multivariable Adjusted	28363	0.00024729	0.000815339	0.761663
Albumin	Employment: Unemployed vs Employed (all participants)	Women, post-menopause only	1	Main Analysis MR	20607	0.0142056	0.00599817	0.0178687	0.00928924		393.817
Albumin	Employment: Unemployed vs Employed (all participants)	Women, post-menopause only	1	Multivariable Adjusted	20607	-0.00111533	0.000805368	0.166093
Albumin	Employment: Unemployed vs Employed (all participants)	Women, post-menopause only	2	Main Analysis MR	20309	0.00847924	0.00686341	0.216671	0.313722		377.394
Albumin	Employment: Unemployed vs Employed (all participants)	Women, post-menopause only	2	Multivariable Adjusted	20309	0.00169962	0.000860084	0.048143
Albumin	Employment: Unemployed vs Employed (all participants)	Women, post-menopause only	Combined	Main Analysis MR	40916	0.0117259	0.00451647	0.00942437		0.011384
Albumin	Employment: Unemployed vs Employed (all participants)	Women, post-menopause only	Combined	Multivariable Adjusted	40916	0.000199763	0.000587874	0.734003
Albumin	Household Income	Women, post-menopause only	1	Main Analysis MR	16424	74.3526	1879.56	0.968445	0.349443		305.704
Albumin	Household Income	Women, post-menopause only	1	Multivariable Adjusted	16424	1806.36	254.38	1.23837e-12
Albumin	Household Income	Women, post-menopause only	2	Main Analysis MR	16201	2141.57	1783.85	0.229934	0.968946		339.072
Albumin	Household Income	Women, post-menopause only	2	Multivariable Adjusted	16201	2210.36	249.192	7.30889e-19
Albumin	Household Income	Women, post-menopause only	Combined	Main Analysis MR	32625	1161.93	1293.89	0.369178		0.51488
Albumin	Household Income	Women, post-menopause only	Combined	Multivariable Adjusted	32625	2012.52	178.012	1.23156e-29
Albumin	Household Income (Equivalised (all participants))	Women, post-menopause only	1	Main Analysis MR	38888	529.438	471.477	0.261465	0.70132		815.242
Albumin	Household Income (Equivalised (all participants))	Women, post-menopause only	1	Multivariable Adjusted	38888	350.805	69.0774	3.80556e-07
Albumin	Household Income (Equivalised (all participants))	Women, post-menopause only	2	Main Analysis MR	38780	852.172	500.36	0.0885462	0.286121		706.561
Albumin	Household Income (Equivalised (all participants))	Women, post-menopause only	2	Multivariable Adjusted	38780	326.145	67.5359	1.37082e-06
Albumin	Household Income (Equivalised (all participants))	Women, post-menopause only	Combined	Main Analysis MR	77668	681.222	343.141	0.0471165		0.32222
Albumin	Household Income (Equivalised (all participants))	Women, post-menopause only	Combined	Multivariable Adjusted	77668	338.197	48.2909	2.49962e-12
Albumin	Household Income (Equivalised)	Women, post-menopause only	1	Main Analysis MR	16404	10.7972	863.938	0.990029	0.629377		303.371
Albumin	Household Income (Equivalised)	Women, post-menopause only	1	Multivariable Adjusted	16404	422.974	119.674	0.000408721
Albumin	Household Income (Equivalised)	Women, post-menopause only	2	Main Analysis MR	16189	1495.51	818.43	0.0676561	0.193683		337.574
Albumin	Household Income (Equivalised)	Women, post-menopause only	2	Multivariable Adjusted	16189	448.299	117.944	0.000144138
Albumin	Household Income (Equivalised)	Women, post-menopause only	Combined	Main Analysis MR	32593	793.286	594.154	0.181827		0.551368
Albumin	Household Income (Equivalised)	Women, post-menopause only	Combined	Multivariable Adjusted	32593	435.821	84.0038	2.12442e-07
Albumin	Household Income (all participants)	Women, post-menopause only	1	Main Analysis MR	38930	758.736	955.482	0.427145	0.500965		816.627
Albumin	Household Income (all participants)	Women, post-menopause only	1	Multivariable Adjusted	38930	1394.27	138.084	5.68271e-24
Albumin	Household Income (all participants)	Women, post-menopause only	2	Main Analysis MR	38827	1287.84	1008.68	0.201688	0.818891		704.793
Albumin	Household Income (all participants)	Women, post-menopause only	2	Multivariable Adjusted	38827	1516.54	134.599	1.90864e-29
Albumin	Household Income (all participants)	Women, post-menopause only	Combined	Main Analysis MR	77757	1008.97	693.673	0.145799		0.522377
Albumin	Household Income (all participants)	Women, post-menopause only	Combined	Multivariable Adjusted	77757	1456.96	96.3846	1.26723e-51
Albumin	Household Income (binary)	Women, post-menopause only	1	Main Analysis MR	16424	-0.000954638	0.0263036	0.971049	0.461047		305.704
Albumin	Household Income (binary)	Women, post-menopause only	1	Multivariable Adjusted	16424	0.0182231	0.00348438	1.69573e-07
Albumin	Household Income (binary)	Women, post-menopause only	2	Main Analysis MR	16201	0.0337652	0.0248406	0.174059	0.843434		339.072
Albumin	Household Income (binary)	Women, post-menopause only	2	Multivariable Adjusted	16201	0.0289093	0.00348667	1.11939e-16
Albumin	Household Income (binary)	Women, post-menopause only	Combined	Main Analysis MR	32625	0.0173976	0.01806	0.335385		0.735189
Albumin	Household Income (binary)	Women, post-menopause only	Combined	Multivariable Adjusted	32625	0.0235627	0.00246464	1.17415e-21
Albumin	Household Income (binary) (all participants)	Women, post-menopause only	1	Main Analysis MR	38930	0.00150433	0.0130645	0.908329	0.356206		816.627
Albumin	Household Income (binary) (all participants)	Women, post-menopause only	1	Multivariable Adjusted	38930	0.0134485	0.00185292	3.92858e-13
Albumin	Household Income (binary) (all participants)	Women, post-menopause only	2	Main Analysis MR	38827	0.0143844	0.0137744	0.296356	0.79063		704.793
Albumin	Household Income (binary) (all participants)	Women, post-menopause only	2	Multivariable Adjusted	38827	0.0180081	0.00183645	1.06172e-22
Albumin	Household Income (binary) (all participants)	Women, post-menopause only	Combined	Main Analysis MR	77757	0.00760388	0.00947903	0.42245		0.394648
Albumin	Household Income (binary) (all participants)	Women, post-menopause only	Combined	Multivariable Adjusted	77757	0.0157486	0.00130435	1.45022e-33
Albumin	Lifetime Smoking	Women, post-menopause only	1	Main Analysis MR	48383	0.0300205	0.0317739	0.344752	0.00865897		942.298
Albumin	Lifetime Smoking	Women, post-menopause only	1	Multivariable Adjusted	48383	-0.052502	0.00432392	6.3092e-34
Albumin	Lifetime Smoking	Women, post-menopause only	2	Main Analysis MR	48144	-0.00442889	0.031071	0.886653	0.182801		922.259
Albumin	Lifetime Smoking	Women, post-menopause only	2	Multivariable Adjusted	48144	-0.0453715	0.00428562	3.4269e-26
Albumin	Lifetime Smoking	Women, post-menopause only	Combined	Main Analysis MR	96527	0.0124105	0.0222148	0.576394		0.00624618
Albumin	Lifetime Smoking	Women, post-menopause only	Combined	Multivariable Adjusted	96527	-0.0489051	0.00304384	4.35494e-58
Albumin	Own Accommodation Lived In	Women, post-menopause only	1	Main Analysis MR	47966	0.0125024	0.00873194	0.152202	0.995025		928.162
Albumin	Own Accommodation Lived In	Women, post-menopause only	1	Multivariable Adjusted	47966	0.0124484	0.0011967	2.42043e-25
Albumin	Own Accommodation Lived In	Women, post-menopause only	2	Main Analysis MR	47776	-0.00591896	0.00867759	0.495178	0.0760488		915.189
Albumin	Own Accommodation Lived In	Women, post-menopause only	2	Multivariable Adjusted	47776	0.0093396	0.00117693	2.09509e-15
Albumin	Own Accommodation Lived In	Women, post-menopause only	Combined	Main Analysis MR	95742	0.0032342	0.00615511	0.59927		0.219113
Albumin	Own Accommodation Lived In	Women, post-menopause only	Combined	Multivariable Adjusted	95742	0.0108681	0.000839116	2.29339e-38
Albumin	Poor Health	Women, post-menopause only	1	Main Analysis MR	48383	-0.00101168	0.0137669	0.941419	0.0142548		938.977
Albumin	Poor Health	Women, post-menopause only	1	Multivariable Adjusted	48383	-0.034331	0.00188918	8.52541e-74
Albumin	Poor Health	Women, post-menopause only	2	Main Analysis MR	48173	-0.00302982	0.0140349	0.829083	0.0545849		914.076
Albumin	Poor Health	Women, post-menopause only	2	Multivariable Adjusted	48173	-0.0297522	0.00189954	2.71623e-55
Albumin	Poor Health	Women, post-menopause only	Combined	Main Analysis MR	96556	-0.0020013	0.00982807	0.838642		0.00244678
Albumin	Poor Health	Women, post-menopause only	Combined	Multivariable Adjusted	96556	-0.0320541	0.0013395	1.49521e-126
Albumin	Risk Taking	Women, post-menopause only	1	Main Analysis MR	46838	-0.0160512	0.0125441	0.200692	0.671938		909.975
Albumin	Risk Taking	Women, post-menopause only	1	Multivariable Adjusted	46838	-0.010795	0.00173488	4.89844e-10
Albumin	Risk Taking	Women, post-menopause only	2	Main Analysis MR	46655	-0.000697698	0.0126432	0.955992	0.327006		902.402
Albumin	Risk Taking	Women, post-menopause only	2	Multivariable Adjusted	46655	-0.0129783	0.00173387	7.14532e-14
Albumin	Risk Taking	Women, post-menopause only	Combined	Main Analysis MR	93493	-0.00843484	0.00890483	0.343527		0.700917
Albumin	Risk Taking	Women, post-menopause only	Combined	Multivariable Adjusted	93493	-0.0118873	0.00122639	3.2314e-22
Albumin	Smoking Current	Women, post-menopause only	1	Main Analysis MR	48515	0.0115832	0.00899608	0.19789	0.0139709		943.74
Albumin	Smoking Current	Women, post-menopause only	1	Multivariable Adjusted	48515	-0.0103264	0.00123481	6.12671e-17
Albumin	Smoking Current	Women, post-menopause only	2	Main Analysis MR	48298	0.000548351	0.00879855	0.950306	0.309482		920.37
Albumin	Smoking Current	Women, post-menopause only	2	Multivariable Adjusted	48298	-0.00829002	0.00120612	6.27347e-12
Albumin	Smoking Current	Women, post-menopause only	Combined	Main Analysis MR	96813	0.00594331	0.00629019	0.344734		0.0164672
Albumin	Smoking Current	Women, post-menopause only	Combined	Multivariable Adjusted	96813	-0.0092843	0.000862821	5.29415e-27
Albumin	TDI at Recruitment	Women, post-menopause only	1	Main Analysis MR	48487	-0.0652113	0.0901668	0.469539	0.311165		939.688
Albumin	TDI at Recruitment	Women, post-menopause only	1	Multivariable Adjusted	48487	-0.155645	0.0122985	1.04187e-36
Albumin	TDI at Recruitment	Women, post-menopause only	2	Main Analysis MR	48279	-0.117016	0.089921	0.193147	0.525115		921.323
Albumin	TDI at Recruitment	Women, post-menopause only	2	Multivariable Adjusted	48279	-0.173599	0.0122719	1.97683e-45
Albumin	TDI at Recruitment	Women, post-menopause only	Combined	Main Analysis MR	96766	-0.0911846	0.0636705	0.152106		0.252994
Albumin	TDI at Recruitment	Women, post-menopause only	Combined	Multivariable Adjusted	96766	-0.164641	0.00868694	4.19354e-80
Albumin	TDI at Recruitment (binary)	Women, post-menopause only	1	Main Analysis MR	48487	-0.017881	0.0150403	0.234491	0.795421		939.688
Albumin	TDI at Recruitment (binary)	Women, post-menopause only	1	Multivariable Adjusted	48487	-0.0217443	0.00206389	5.9205e-26
Albumin	TDI at Recruitment (binary)	Women, post-menopause only	2	Main Analysis MR	48279	-0.0315287	0.0150333	0.0359704	0.602295		921.323
Albumin	TDI at Recruitment (binary)	Women, post-menopause only	2	Multivariable Adjusted	48279	-0.0237715	0.00205638	6.5828e-31
Albumin	TDI at Recruitment (binary)	Women, post-menopause only	Combined	Main Analysis MR	96766	-0.024708	0.0106326	0.0201364		0.856077
Albumin	TDI at Recruitment (binary)	Women, post-menopause only	Combined	Multivariable Adjusted	96766	-0.0227616	0.00145673	4.90914e-55
Albumin	University Degree	Women, post-menopause only	1	Main Analysis MR	37568	0.00394737	0.0180882	0.82725	0.941658		729.18
Albumin	University Degree	Women, post-menopause only	1	Multivariable Adjusted	37568	0.00525864	0.00247783	0.0338145
Albumin	University Degree	Women, post-menopause only	2	Main Analysis MR	37519	0.0214923	0.0187072	0.250608	0.386351		669.488
Albumin	University Degree	Women, post-menopause only	2	Multivariable Adjusted	37519	0.00543204	0.00246375	0.0274695
Albumin	University Degree	Women, post-menopause only	Combined	Main Analysis MR	75087	0.0124247	0.0130036	0.339334		0.589521
Albumin	University Degree	Women, post-menopause only	Combined	Multivariable Adjusted	75087	0.00534583	0.00174709	0.00221451
Albumin	BMI	Women, post-menopause only, adjusted	1	Main Analysis MR	48367	0.0174843	0.168899	0.917551	6.05996e-10		940.742
Albumin	BMI	Women, post-menopause only, adjusted	1	Multivariable Adjusted	48367	-1.00309	0.0228104	0
Albumin	BMI	Women, post-menopause only, adjusted	2	Main Analysis MR	48176	-0.373477	0.1685	0.0266586	0.000140231		918.662
Albumin	BMI	Women, post-menopause only, adjusted	2	Multivariable Adjusted	48176	-1.00615	0.0228473	0
Albumin	BMI	Women, post-menopause only, adjusted	Combined	Main Analysis MR	96543	-0.178458	0.119288	0.134647		6.73463e-12
Albumin	BMI	Women, post-menopause only, adjusted	Combined	Multivariable Adjusted	96543	-1.00462	0.0161424	0
Albumin	Cohabiting	Women, post-menopause only, adjusted	1	Main Analysis MR	48275	0.00631499	0.0151738	0.677281	0.118097		941.146
Albumin	Cohabiting	Women, post-menopause only, adjusted	1	Multivariable Adjusted	48275	0.0297643	0.00208872	4.48046e-46
Albumin	Cohabiting	Women, post-menopause only, adjusted	2	Main Analysis MR	48056	-0.0252248	0.0152706	0.098563	0.000172804		918.462
Albumin	Cohabiting	Women, post-menopause only, adjusted	2	Multivariable Adjusted	48056	0.0312349	0.00207695	4.08445e-51
Albumin	Cohabiting	Women, post-menopause only, adjusted	Combined	Main Analysis MR	96331	-0.00935469	0.0107635	0.384788		0.000243587
Albumin	Cohabiting	Women, post-menopause only, adjusted	Combined	Multivariable Adjusted	96331	0.0305037	0.00147277	2.70683e-95
Albumin	Employment: Homemakers vs Employed	Women, post-menopause only, adjusted	1	Main Analysis MR	15193	0.00559755	0.0172262	0.745223	0.949317		260.092
Albumin	Employment: Homemakers vs Employed	Women, post-menopause only, adjusted	1	Multivariable Adjusted	15193	0.00450926	0.00222004	0.0422391
Albumin	Employment: Homemakers vs Employed	Women, post-menopause only, adjusted	2	Main Analysis MR	15054	0.00856158	0.0164594	0.602949	0.894266		312.844
Albumin	Employment: Homemakers vs Employed	Women, post-menopause only, adjusted	2	Multivariable Adjusted	15054	0.0107296	0.00226372	2.13931e-06
Albumin	Employment: Homemakers vs Employed	Women, post-menopause only, adjusted	Combined	Main Analysis MR	30247	0.007147	0.0119004	0.548127		0.972635
Albumin	Employment: Homemakers vs Employed	Women, post-menopause only, adjusted	Combined	Multivariable Adjusted	30247	0.00755883	0.00158503	1.85231e-06
Albumin	Employment: Homemakers vs Employed (all participants)	Women, post-menopause only, adjusted	1	Main Analysis MR	21928	0.00609417	0.0135093	0.65191	0.970449		404.167
Albumin	Employment: Homemakers vs Employed (all participants)	Women, post-menopause only, adjusted	1	Multivariable Adjusted	21928	0.00559641	0.00179518	0.00182414
Albumin	Employment: Homemakers vs Employed (all participants)	Women, post-menopause only, adjusted	2	Main Analysis MR	21602	0.0110934	0.0136927	0.417844	0.990148		402.413
Albumin	Employment: Homemakers vs Employed (all participants)	Women, post-menopause only, adjusted	2	Multivariable Adjusted	21602	0.010926	0.00180805	1.51296e-09
Albumin	Employment: Homemakers vs Employed (all participants)	Women, post-menopause only, adjusted	Combined	Main Analysis MR	43530	0.00856005	0.00961668	0.373399		0.97386
Albumin	Employment: Homemakers vs Employed (all participants)	Women, post-menopause only, adjusted	Combined	Multivariable Adjusted	43530	0.00824218	0.00127391	9.80173e-11
Albumin	Employment: Out of work due to sickness/disability	Women, post-menopause only, adjusted	1	Main Analysis MR	15046	-0.0401371	0.0158682	0.0114254	0.154352		275.24
Albumin	Employment: Out of work due to sickness/disability	Women, post-menopause only, adjusted	1	Multivariable Adjusted	15046	-0.017846	0.00206936	6.46958e-18
Albumin	Employment: Out of work due to sickness/disability	Women, post-menopause only, adjusted	2	Main Analysis MR	14764	-0.0242976	0.0143213	0.089772	0.470645		312.275
Albumin	Employment: Out of work due to sickness/disability	Women, post-menopause only, adjusted	2	Multivariable Adjusted	14764	-0.0140965	0.00201735	2.79628e-12
Albumin	Employment: Out of work due to sickness/disability	Women, post-menopause only, adjusted	Combined	Main Analysis MR	29810	-0.0314079	0.0106316	0.00313487		0.148969
Albumin	Employment: Out of work due to sickness/disability	Women, post-menopause only, adjusted	Combined	Multivariable Adjusted	29810	-0.0159235	0.00144452	2.94708e-28
Albumin	Employment: Out of work due to sickness/disability (all participants)	Women, post-menopause only, adjusted	1	Main Analysis MR	21441	-0.018361	0.0113118	0.104553	0.625436		417.747
Albumin	Employment: Out of work due to sickness/disability (all participants)	Women, post-menopause only, adjusted	1	Multivariable Adjusted	21441	-0.0129075	0.00152064	2.09902e-17
Albumin	Employment: Out of work due to sickness/disability (all participants)	Women, post-menopause only, adjusted	2	Main Analysis MR	21027	-0.0173002	0.0112946	0.125591	0.637773		378.471
Albumin	Employment: Out of work due to sickness/disability (all participants)	Women, post-menopause only, adjusted	2	Multivariable Adjusted	21027	-0.0120277	0.00148572	5.70207e-16
Albumin	Employment: Out of work due to sickness/disability (all participants)	Women, post-menopause only, adjusted	Combined	Main Analysis MR	42468	-0.0178298	0.00799257	0.0256947		0.505213
Albumin	Employment: Out of work due to sickness/disability (all participants)	Women, post-menopause only, adjusted	Combined	Multivariable Adjusted	42468	-0.0124574	0.0010627	9.78265e-32
Albumin	Employment: Retired vs Employed	Women, post-menopause only, adjusted	1	Main Analysis MR	16224	0.0173988	0.020499	0.396013	0.692788		275.268
Albumin	Employment: Retired vs Employed	Women, post-menopause only, adjusted	1	Multivariable Adjusted	16224	0.00935603	0.00260738	0.000332866
Albumin	Employment: Retired vs Employed	Women, post-menopause only, adjusted	2	Main Analysis MR	16009	0.0257288	0.0190632	0.177126	0.379462		333.111
Albumin	Employment: Retired vs Employed	Women, post-menopause only, adjusted	2	Multivariable Adjusted	16009	0.00913013	0.00264314	0.000551781
Albumin	Employment: Retired vs Employed	Women, post-menopause only, adjusted	Combined	Main Analysis MR	32233	0.0218657	0.0139597	0.117269		0.370136
Albumin	Employment: Retired vs Employed	Women, post-menopause only, adjusted	Combined	Multivariable Adjusted	32233	0.00924462	0.00185621	6.3464e-07
Albumin	Employment: Retired vs Employed (all participants)	Women, post-menopause only, adjusted	1	Main Analysis MR	44883	-0.0169862	0.0131676	0.197051	0.0388373		884.807
Albumin	Employment: Retired vs Employed (all participants)	Women, post-menopause only, adjusted	1	Multivariable Adjusted	44883	0.00988479	0.00181072	4.78698e-08
Albumin	Employment: Retired vs Employed (all participants)	Women, post-menopause only, adjusted	2	Main Analysis MR	44709	0.0208986	0.0132927	0.115908	0.392166		841.219
Albumin	Employment: Retired vs Employed (all participants)	Women, post-menopause only, adjusted	2	Multivariable Adjusted	44709	0.00961204	0.00180446	9.99465e-08
Albumin	Employment: Retired vs Employed (all participants)	Women, post-menopause only, adjusted	Combined	Main Analysis MR	89592	0.00177706	0.00935482	0.849339		0.398548
Albumin	Employment: Retired vs Employed (all participants)	Women, post-menopause only, adjusted	Combined	Multivariable Adjusted	89592	0.00974794	0.00127815	2.4105e-14
Albumin	Employment: Skilled job	Women, post-menopause only, adjusted	1	Main Analysis MR	14526	0.0178905	0.025709	0.486501	0.503442		250.966
Albumin	Employment: Skilled job	Women, post-menopause only, adjusted	1	Multivariable Adjusted	14526	0.000880516	0.00329398	0.78923
Albumin	Employment: Skilled job	Women, post-menopause only, adjusted	2	Main Analysis MR	14289	-0.00700721	0.0231394	0.762023	0.462699		302.217
Albumin	Employment: Skilled job	Women, post-menopause only, adjusted	2	Multivariable Adjusted	14289	0.00976749	0.0033295	0.00335032
Albumin	Employment: Skilled job	Women, post-menopause only, adjusted	Combined	Main Analysis MR	28815	0.00413558	0.017199	0.809978		0.9476
Albumin	Employment: Skilled job	Women, post-menopause only, adjusted	Combined	Multivariable Adjusted	28815	0.00527635	0.00234165	0.0242429
Albumin	Employment: Skilled job (all participants)	Women, post-menopause only, adjusted	1	Main Analysis MR	26357	0.000790319	0.0183828	0.965708	0.978784		506.421
Albumin	Employment: Skilled job (all participants)	Women, post-menopause only, adjusted	1	Multivariable Adjusted	26357	0.00127477	0.00248386	0.607797
Albumin	Employment: Skilled job (all participants)	Women, post-menopause only, adjusted	2	Main Analysis MR	25865	-0.0279682	0.0192728	0.146731	0.0952571		448.253
Albumin	Employment: Skilled job (all participants)	Women, post-menopause only, adjusted	2	Multivariable Adjusted	25865	0.0038344	0.00251001	0.1266
Albumin	Employment: Skilled job (all participants)	Women, post-menopause only, adjusted	Combined	Main Analysis MR	52222	-0.0129096	0.0133021	0.3318		0.249554
Albumin	Employment: Skilled job (all participants)	Women, post-menopause only, adjusted	Combined	Multivariable Adjusted	52222	0.00254119	0.00176553	0.150055
Albumin	Employment: Unemployed vs Employed	Women, post-menopause only, adjusted	1	Main Analysis MR	14255	0.0198659	0.00871378	0.0226182	0.0116336		252.904
Albumin	Employment: Unemployed vs Employed	Women, post-menopause only, adjusted	1	Multivariable Adjusted	14255	-0.00159349	0.00111116	0.151552
Albumin	Employment: Unemployed vs Employed	Women, post-menopause only, adjusted	2	Main Analysis MR	14108	0.0107772	0.00913762	0.238226	0.350206		299.876
Albumin	Employment: Unemployed vs Employed	Women, post-menopause only, adjusted	2	Multivariable Adjusted	14108	0.0023945	0.00120009	0.0460143
Albumin	Employment: Unemployed vs Employed	Women, post-menopause only, adjusted	Combined	Main Analysis MR	28363	0.0155372	0.00630609	0.0137457		0.0161896
Albumin	Employment: Unemployed vs Employed	Women, post-menopause only, adjusted	Combined	Multivariable Adjusted	28363	0.00024729	0.000815339	0.761663
Albumin	Employment: Unemployed vs Employed (all participants)	Women, post-menopause only, adjusted	1	Main Analysis MR	20607	0.0143	0.00598846	0.0169438	0.00875204		394.217
Albumin	Employment: Unemployed vs Employed (all participants)	Women, post-menopause only, adjusted	1	Multivariable Adjusted	20607	-0.00111533	0.000805368	0.166093
Albumin	Employment: Unemployed vs Employed (all participants)	Women, post-menopause only, adjusted	2	Main Analysis MR	20309	0.00846814	0.00686217	0.217191	0.314429		377.42
Albumin	Employment: Unemployed vs Employed (all participants)	Women, post-menopause only, adjusted	2	Multivariable Adjusted	20309	0.00169962	0.000860084	0.048143
Albumin	Employment: Unemployed vs Employed (all participants)	Women, post-menopause only, adjusted	Combined	Main Analysis MR	40916	0.0117787	0.00451196	0.00903945		0.0109348
Albumin	Employment: Unemployed vs Employed (all participants)	Women, post-menopause only, adjusted	Combined	Multivariable Adjusted	40916	0.000199763	0.000587874	0.734003
Albumin	Household Income	Women, post-menopause only, adjusted	1	Main Analysis MR	16424	130.411	1878.65	0.944657	0.365054		305.746
Albumin	Household Income	Women, post-menopause only, adjusted	1	Multivariable Adjusted	16424	1806.36	254.38	1.23837e-12
Albumin	Household Income	Women, post-menopause only, adjusted	2	Main Analysis MR	16201	2138.74	1783.4	0.23043	0.967662		339.197
Albumin	Household Income	Women, post-menopause only, adjusted	2	Multivariable Adjusted	16201	2210.36	249.192	7.30889e-19
Albumin	Household Income	Women, post-menopause only, adjusted	Combined	Main Analysis MR	32625	1186.78	1293.42	0.358853		0.527087
Albumin	Household Income	Women, post-menopause only, adjusted	Combined	Multivariable Adjusted	32625	2012.52	178.012	1.23156e-29
Albumin	Household Income (Equivalised (all participants))	Women, post-menopause only, adjusted	1	Main Analysis MR	38888	528.558	471.322	0.262102	0.702639		815.833
Albumin	Household Income (Equivalised (all participants))	Women, post-menopause only, adjusted	1	Multivariable Adjusted	38888	350.805	69.0774	3.80556e-07
Albumin	Household Income (Equivalised (all participants))	Women, post-menopause only, adjusted	2	Main Analysis MR	38780	847.861	500.176	0.0900518	0.289918		706.635
Albumin	Household Income (Equivalised (all participants))	Women, post-menopause only, adjusted	2	Multivariable Adjusted	38780	326.145	67.5359	1.37082e-06
Albumin	Household Income (Equivalised (all participants))	Women, post-menopause only, adjusted	Combined	Main Analysis MR	77668	678.735	343.022	0.047851		0.325576
Albumin	Household Income (Equivalised (all participants))	Women, post-menopause only, adjusted	Combined	Multivariable Adjusted	77668	338.197	48.2909	2.49962e-12
Albumin	Household Income (Equivalised)	Women, post-menopause only, adjusted	1	Main Analysis MR	16404	9.89701	863.939	0.99086	0.628648		303.418
Albumin	Household Income (Equivalised)	Women, post-menopause only, adjusted	1	Multivariable Adjusted	16404	422.974	119.674	0.000408721
Albumin	Household Income (Equivalised)	Women, post-menopause only, adjusted	2	Main Analysis MR	16189	1493.2	818.206	0.0680066	0.194554		337.697
Albumin	Household Income (Equivalised)	Women, post-menopause only, adjusted	2	Multivariable Adjusted	16189	448.299	117.944	0.000144138
Albumin	Household Income (Equivalised)	Women, post-menopause only, adjusted	Combined	Main Analysis MR	32593	791.843	594.069	0.18256		0.552919
Albumin	Household Income (Equivalised)	Women, post-menopause only, adjusted	Combined	Multivariable Adjusted	32593	435.821	84.0038	2.12442e-07
Albumin	Household Income (all participants)	Women, post-menopause only, adjusted	1	Main Analysis MR	38930	792.393	955.006	0.406694	0.523698		817.219
Albumin	Household Income (all participants)	Women, post-menopause only, adjusted	1	Multivariable Adjusted	38930	1394.27	138.084	5.68271e-24
Albumin	Household Income (all participants)	Women, post-menopause only, adjusted	2	Main Analysis MR	38827	1280.76	1008.34	0.204027	0.813321		704.871
Albumin	Household Income (all participants)	Women, post-menopause only, adjusted	2	Multivariable Adjusted	38827	1516.54	134.599	1.90864e-29
Albumin	Household Income (all participants)	Women, post-menopause only, adjusted	Combined	Main Analysis MR	77757	1023.32	693.381	0.139987		0.535619
Albumin	Household Income (all participants)	Women, post-menopause only, adjusted	Combined	Multivariable Adjusted	77757	1456.96	96.3846	1.26723e-51
Albumin	Household Income (binary)	Women, post-menopause only, adjusted	1	Main Analysis MR	16424	-0.000635049	0.0263051	0.98074	0.468586		305.746
Albumin	Household Income (binary)	Women, post-menopause only, adjusted	1	Multivariable Adjusted	16424	0.0182231	0.00348438	1.69573e-07
Albumin	Household Income (binary)	Women, post-menopause only, adjusted	2	Main Analysis MR	16201	0.0336941	0.024835	0.174872	0.845664		339.197
Albumin	Household Income (binary)	Women, post-menopause only, adjusted	2	Multivariable Adjusted	16201	0.0289093	0.00348667	1.11939e-16
Albumin	Household Income (binary)	Women, post-menopause only, adjusted	Combined	Main Analysis MR	32625	0.0175155	0.0180584	0.332077		0.740044
Albumin	Household Income (binary)	Women, post-menopause only, adjusted	Combined	Multivariable Adjusted	32625	0.0235627	0.00246464	1.17415e-21
Albumin	Household Income (binary) (all participants)	Women, post-menopause only, adjusted	1	Main Analysis MR	38930	0.00190108	0.0130611	0.884274	0.372301		817.219
Albumin	Household Income (binary) (all participants)	Women, post-menopause only, adjusted	1	Multivariable Adjusted	38930	0.0134485	0.00185292	3.92858e-13
Albumin	Household Income (binary) (all participants)	Women, post-menopause only, adjusted	2	Main Analysis MR	38827	0.0142931	0.0137714	0.299325	0.785434		704.871
Albumin	Household Income (binary) (all participants)	Women, post-menopause only, adjusted	2	Multivariable Adjusted	38827	0.0180081	0.00183645	1.06172e-22
Albumin	Household Income (binary) (all participants)	Women, post-menopause only, adjusted	Combined	Main Analysis MR	77757	0.00776928	0.00947674	0.412315		0.404207
Albumin	Household Income (binary) (all participants)	Women, post-menopause only, adjusted	Combined	Multivariable Adjusted	77757	0.0157486	0.00130435	1.45022e-33
Albumin	Lifetime Smoking	Women, post-menopause only, adjusted	1	Main Analysis MR	48383	0.0309749	0.0317555	0.329354	0.00788526		943.765
Albumin	Lifetime Smoking	Women, post-menopause only, adjusted	1	Multivariable Adjusted	48383	-0.052502	0.00432392	6.3092e-34
Albumin	Lifetime Smoking	Women, post-menopause only, adjusted	2	Main Analysis MR	48144	-0.00448034	0.0310673	0.885332	0.183302		922.345
Albumin	Lifetime Smoking	Women, post-menopause only, adjusted	2	Multivariable Adjusted	48144	-0.0453715	0.00428562	3.4269e-26
Albumin	Lifetime Smoking	Women, post-menopause only, adjusted	Combined	Main Analysis MR	96527	0.0128589	0.0222072	0.562562		0.00586041
Albumin	Lifetime Smoking	Women, post-menopause only, adjusted	Combined	Multivariable Adjusted	96527	-0.0489051	0.00304384	4.35494e-58
Albumin	Own Accommodation Lived In	Women, post-menopause only, adjusted	1	Main Analysis MR	47966	0.0130252	0.00873143	0.135761	0.946854		929.42
Albumin	Own Accommodation Lived In	Women, post-menopause only, adjusted	1	Multivariable Adjusted	47966	0.0124484	0.0011967	2.42043e-25
Albumin	Own Accommodation Lived In	Women, post-menopause only, adjusted	2	Main Analysis MR	47776	-0.00591702	0.00867676	0.495278	0.0760578		915.291
Albumin	Own Accommodation Lived In	Women, post-menopause only, adjusted	2	Multivariable Adjusted	47776	0.0093396	0.00117693	2.09509e-15
Albumin	Own Accommodation Lived In	Women, post-menopause only, adjusted	Combined	Main Analysis MR	95742	0.00349462	0.00615463	0.570169		0.235205
Albumin	Own Accommodation Lived In	Women, post-menopause only, adjusted	Combined	Multivariable Adjusted	95742	0.0108681	0.000839116	2.29339e-38
Albumin	Poor Health	Women, post-menopause only, adjusted	1	Main Analysis MR	48383	-0.00112138	0.0137545	0.935022	0.0144901		940.453
Albumin	Poor Health	Women, post-menopause only, adjusted	1	Multivariable Adjusted	48383	-0.034331	0.00188918	8.52541e-74
Albumin	Poor Health	Women, post-menopause only, adjusted	2	Main Analysis MR	48173	-0.00306699	0.0140343	0.827012	0.0549098		914.148
Albumin	Poor Health	Women, post-menopause only, adjusted	2	Multivariable Adjusted	48173	-0.0297522	0.00189954	2.71623e-55
Albumin	Poor Health	Women, post-menopause only, adjusted	Combined	Main Analysis MR	96556	-0.0020746	0.00982331	0.832738		0.00249543
Albumin	Poor Health	Women, post-menopause only, adjusted	Combined	Multivariable Adjusted	96556	-0.0320541	0.0013395	1.49521e-126
Albumin	Risk Taking	Women, post-menopause only, adjusted	1	Main Analysis MR	46838	-0.0164261	0.0125325	0.189967	0.649736		911.463
Albumin	Risk Taking	Women, post-menopause only, adjusted	1	Multivariable Adjusted	46838	-0.010795	0.00173488	4.89844e-10
Albumin	Risk Taking	Women, post-menopause only, adjusted	2	Main Analysis MR	46655	-0.000798279	0.0126419	0.949651	0.330936		902.408
Albumin	Risk Taking	Women, post-menopause only, adjusted	2	Multivariable Adjusted	46655	-0.0129783	0.00173387	7.14532e-14
Albumin	Risk Taking	Women, post-menopause only, adjusted	Combined	Main Analysis MR	93493	-0.00868009	0.00890025	0.32943		0.721108
Albumin	Risk Taking	Women, post-menopause only, adjusted	Combined	Multivariable Adjusted	93493	-0.0118873	0.00122639	3.2314e-22
Albumin	Smoking Current	Women, post-menopause only, adjusted	1	Main Analysis MR	48515	0.0113452	0.00898599	0.206755	0.0149474		945.212
Albumin	Smoking Current	Women, post-menopause only, adjusted	1	Multivariable Adjusted	48515	-0.0103264	0.00123481	6.12671e-17
Albumin	Smoking Current	Women, post-menopause only, adjusted	2	Main Analysis MR	48298	0.000506206	0.00879731	0.954114	0.311733		920.446
Albumin	Smoking Current	Women, post-menopause only, adjusted	2	Multivariable Adjusted	48298	-0.00829002	0.00120612	6.27347e-12
Albumin	Smoking Current	Women, post-menopause only, adjusted	Combined	Main Analysis MR	96813	0.00581069	0.00628629	0.355307		0.0173619
Albumin	Smoking Current	Women, post-menopause only, adjusted	Combined	Multivariable Adjusted	96813	-0.0092843	0.000862821	5.29415e-27
Albumin	TDI at Recruitment	Women, post-menopause only, adjusted	1	Main Analysis MR	48487	-0.0694872	0.0901319	0.440737	0.334379		941.152
Albumin	TDI at Recruitment	Women, post-menopause only, adjusted	1	Multivariable Adjusted	48487	-0.155645	0.0122985	1.04187e-36
Albumin	TDI at Recruitment	Women, post-menopause only, adjusted	2	Main Analysis MR	48279	-0.117312	0.0899111	0.191975	0.527239		921.396
Albumin	TDI at Recruitment	Women, post-menopause only, adjusted	2	Multivariable Adjusted	48279	-0.173599	0.0122719	1.97683e-45
Albumin	TDI at Recruitment	Women, post-menopause only, adjusted	Combined	Main Analysis MR	96766	-0.0934584	0.0636547	0.142047		0.267865
Albumin	TDI at Recruitment	Women, post-menopause only, adjusted	Combined	Multivariable Adjusted	96766	-0.164641	0.00868694	4.19354e-80
Albumin	TDI at Recruitment (binary)	Women, post-menopause only, adjusted	1	Main Analysis MR	48487	-0.018014	0.0150297	0.230698	0.802174		941.152
Albumin	TDI at Recruitment (binary)	Women, post-menopause only, adjusted	1	Multivariable Adjusted	48487	-0.0217443	0.00206389	5.9205e-26
Albumin	TDI at Recruitment (binary)	Women, post-menopause only, adjusted	2	Main Analysis MR	48279	-0.0315339	0.015032	0.0359244	0.602022		921.396
Albumin	TDI at Recruitment (binary)	Women, post-menopause only, adjusted	2	Multivariable Adjusted	48279	-0.0237715	0.00205638	6.5828e-31
Albumin	TDI at Recruitment (binary)	Women, post-menopause only, adjusted	Combined	Main Analysis MR	96766	-0.0247729	0.0106284	0.0197629		0.851279
Albumin	TDI at Recruitment (binary)	Women, post-menopause only, adjusted	Combined	Multivariable Adjusted	96766	-0.0227616	0.00145673	4.90914e-55
Albumin	University Degree	Women, post-menopause only, adjusted	1	Main Analysis MR	37568	0.0038466	0.0180755	0.831477	0.937138		730.325
Albumin	University Degree	Women, post-menopause only, adjusted	1	Multivariable Adjusted	37568	0.00525864	0.00247783	0.0338145
Albumin	University Degree	Women, post-menopause only, adjusted	2	Main Analysis MR	37519	0.0214307	0.0187057	0.251927	0.388135		669.454
Albumin	University Degree	Women, post-menopause only, adjusted	2	Multivariable Adjusted	37519	0.00543204	0.00246375	0.0274695
Albumin	University Degree	Women, post-menopause only, adjusted	Combined	Main Analysis MR	75087	0.0123375	0.0129984	0.342542		0.59397
Albumin	University Degree	Women, post-menopause only, adjusted	Combined	Multivariable Adjusted	75087	0.00534583	0.00174709	0.00221451
Albumin	BMI	Women, pre-menopause only	1	Main Analysis MR	16395	-0.465544	0.422838	0.270897	0.0665397		151.486
Albumin	BMI	Women, pre-menopause only	1	Multivariable Adjusted	16395	-1.22972	0.0396706	5.66897e-211
Albumin	BMI	Women, pre-menopause only	2	Main Analysis MR	16547	0.332514	0.386133	0.389161	8.51354e-06		190.262
Albumin	BMI	Women, pre-menopause only	2	Multivariable Adjusted	16547	-1.30196	0.040275	2.93777e-229
Albumin	BMI	Women, pre-menopause only	Combined	Main Analysis MR	32942	-0.0303794	0.285132	0.91515		1.63318e-05
Albumin	BMI	Women, pre-menopause only	Combined	Multivariable Adjusted	32942	-1.2653	0.0282626	0
Albumin	Cohabiting	Women, pre-menopause only	1	Main Analysis MR	16399	0.0227536	0.0360011	0.52737	0.908843		152.44
Albumin	Cohabiting	Women, pre-menopause only	1	Multivariable Adjusted	16399	0.0268568	0.00347312	1.05241e-14
Albumin	Cohabiting	Women, pre-menopause only	2	Main Analysis MR	16537	0.0299686	0.0320645	0.349977	0.919855		187.78
Albumin	Cohabiting	Women, pre-menopause only	2	Multivariable Adjusted	16537	0.0267604	0.00346595	1.15462e-14
Albumin	Cohabiting	Women, pre-menopause only	Combined	Main Analysis MR	32936	0.026777	0.0239443	0.263438		0.998955
Albumin	Cohabiting	Women, pre-menopause only	Combined	Multivariable Adjusted	32936	0.0268085	0.00245333	8.52465e-28
Albumin	Employment: Homemakers vs Employed	Women, pre-menopause only	1	Main Analysis MR	15290	0.0535072	0.0234565	0.0225412	0.056085		142.651
Albumin	Employment: Homemakers vs Employed	Women, pre-menopause only	1	Multivariable Adjusted	15290	0.00938654	0.00220151	2.01086e-05
Albumin	Employment: Homemakers vs Employed	Women, pre-menopause only	2	Main Analysis MR	15447	0.000945501	0.0208024	0.963747	0.707444		170.916
Albumin	Employment: Homemakers vs Employed	Women, pre-menopause only	2	Multivariable Adjusted	15447	0.00868272	0.0022111	8.60543e-05
Albumin	Employment: Homemakers vs Employed	Women, pre-menopause only	Combined	Main Analysis MR	30737	0.0240856	0.0155636	0.12173		0.335981
Albumin	Employment: Homemakers vs Employed	Women, pre-menopause only	Combined	Multivariable Adjusted	30737	0.00903616	0.00156008	6.95091e-09
Albumin	Employment: Homemakers vs Employed (all participants)	Women, pre-menopause only	1	Main Analysis MR	15308	0.05486	0.0236105	0.0201501	0.049464		141.12
Albumin	Employment: Homemakers vs Employed (all participants)	Women, pre-menopause only	1	Multivariable Adjusted	15308	0.00921601	0.00219993	2.79901e-05
Albumin	Employment: Homemakers vs Employed (all participants)	Women, pre-menopause only	2	Main Analysis MR	15475	0.00110034	0.0206968	0.9576	0.709681		172.558
Albumin	Employment: Homemakers vs Employed (all participants)	Women, pre-menopause only	2	Multivariable Adjusted	15475	0.00873698	0.00220776	7.57685e-05
Albumin	Employment: Homemakers vs Employed (all participants)	Women, pre-menopause only	Combined	Main Analysis MR	30783	0.02446	0.0155636	0.11604		0.322247
Albumin	Employment: Homemakers vs Employed (all participants)	Women, pre-menopause only	Combined	Multivariable Adjusted	30783	0.00897735	0.00155834	8.37046e-09
Albumin	Employment: Out of work due to sickness/disability	Women, pre-menopause only	1	Main Analysis MR	14408	-0.00292264	0.014259	0.837597	0.932756		125.534
Albumin	Employment: Out of work due to sickness/disability	Women, pre-menopause only	1	Multivariable Adjusted	14408	-0.0041233	0.00129245	0.00142126
Albumin	Employment: Out of work due to sickness/disability	Women, pre-menopause only	2	Main Analysis MR	14560	-0.0185002	0.011931	0.120997	0.195259		155.565
Albumin	Employment: Out of work due to sickness/disability	Women, pre-menopause only	2	Multivariable Adjusted	14560	-0.00320867	0.00130139	0.0136791
Albumin	Employment: Out of work due to sickness/disability	Women, pre-menopause only	Combined	Main Analysis MR	28968	-0.0120853	0.00915032	0.186585		0.360098
Albumin	Employment: Out of work due to sickness/disability	Women, pre-menopause only	Combined	Multivariable Adjusted	28968	-0.00366914	0.000917043	6.3061e-05
Albumin	Employment: Out of work due to sickness/disability (all participants)	Women, pre-menopause only	1	Main Analysis MR	14427	-0.00306845	0.014293	0.830016	0.935301		124.978
Albumin	Employment: Out of work due to sickness/disability (all participants)	Women, pre-menopause only	1	Multivariable Adjusted	14427	-0.00422612	0.00129407	0.00109174
Albumin	Employment: Out of work due to sickness/disability (all participants)	Women, pre-menopause only	2	Main Analysis MR	14588	-0.0176631	0.0118695	0.136723	0.218394		157.213
Albumin	Employment: Out of work due to sickness/disability (all participants)	Women, pre-menopause only	2	Multivariable Adjusted	14588	-0.00319624	0.00130054	0.0139858
Albumin	Employment: Out of work due to sickness/disability (all participants)	Women, pre-menopause only	Combined	Main Analysis MR	29015	-0.0117062	0.0091314	0.199852		0.383814
Albumin	Employment: Out of work due to sickness/disability (all participants)	Women, pre-menopause only	Combined	Multivariable Adjusted	29015	-0.00371375	0.000917325	5.15575e-05
Albumin	Employment: Retired vs Employed	Women, pre-menopause only	1	Main Analysis MR	14214	0.00640564	0.00904323	0.478737	0.558407		125.879
Albumin	Employment: Retired vs Employed	Women, pre-menopause only	1	Multivariable Adjusted	14214	0.0011377	0.000868077	0.189994
Albumin	Employment: Retired vs Employed	Women, pre-menopause only	2	Main Analysis MR	14342	-0.0158732	0.00784758	0.0431051	0.0425888		156.804
Albumin	Employment: Retired vs Employed	Women, pre-menopause only	2	Multivariable Adjusted	14342	-0.000382272	0.000811536	0.637607
Albumin	Employment: Retired vs Employed	Women, pre-menopause only	Combined	Main Analysis MR	28556	-0.00630299	0.00592705	0.287588		0.265718
Albumin	Employment: Retired vs Employed	Women, pre-menopause only	Combined	Multivariable Adjusted	28556	0.000326604	0.000592824	0.581682
Albumin	Employment: Retired vs Employed (all participants)	Women, pre-menopause only	1	Main Analysis MR	14373	0.00702907	0.00947738	0.458289	0.504514		126.081
Albumin	Employment: Retired vs Employed (all participants)	Women, pre-menopause only	1	Multivariable Adjusted	14373	0.000732317	0.000913099	0.422546
Albumin	Employment: Retired vs Employed (all participants)	Women, pre-menopause only	2	Main Analysis MR	14502	-0.0163722	0.00830963	0.0488077	0.0467373		159.232
Albumin	Employment: Retired vs Employed (all participants)	Women, pre-menopause only	2	Multivariable Adjusted	14502	-0.000295202	0.000867073	0.733512
Albumin	Employment: Retired vs Employed (all participants)	Women, pre-menopause only	Combined	Main Analysis MR	28875	-0.0062013	0.0062481	0.320949		0.308631
Albumin	Employment: Retired vs Employed (all participants)	Women, pre-menopause only	Combined	Multivariable Adjusted	28875	0.000192009	0.000628755	0.760077
Albumin	Employment: Skilled job	Women, pre-menopause only	1	Main Analysis MR	14091	0.00429519	0.0335749	0.898205	0.937918		124.512
Albumin	Employment: Skilled job	Women, pre-menopause only	1	Multivariable Adjusted	14091	0.00689668	0.00316229	0.0291898
Albumin	Employment: Skilled job	Women, pre-menopause only	2	Main Analysis MR	14233	0.00620203	0.0297156	0.834672	0.957939		152.927
Albumin	Employment: Skilled job	Women, pre-menopause only	2	Multivariable Adjusted	14233	0.00463956	0.00315655	0.141611
Albumin	Employment: Skilled job	Women, pre-menopause only	Combined	Main Analysis MR	28324	0.00536445	0.022252	0.809495		0.985672
Albumin	Employment: Skilled job	Women, pre-menopause only	Combined	Multivariable Adjusted	28324	0.00576607	0.00223405	0.0098515
Albumin	Employment: Skilled job (all participants)	Women, pre-menopause only	1	Main Analysis MR	14138	0.00515984	0.0336974	0.878302	0.963747		123.789
Albumin	Employment: Skilled job (all participants)	Women, pre-menopause only	1	Multivariable Adjusted	14138	0.00668373	0.00315952	0.0343938
Albumin	Employment: Skilled job (all participants)	Women, pre-menopause only	2	Main Analysis MR	14289	0.00302538	0.0295358	0.918415	0.974306		155.303
Albumin	Employment: Skilled job (all participants)	Women, pre-menopause only	2	Multivariable Adjusted	14289	0.00397369	0.00315432	0.207754
Albumin	Employment: Skilled job (all participants)	Women, pre-menopause only	Combined	Main Analysis MR	28427	0.00395274	0.0222114	0.858755		0.950931
Albumin	Employment: Skilled job (all participants)	Women, pre-menopause only	Combined	Multivariable Adjusted	28427	0.00532648	0.00223228	0.0170272
Albumin	Employment: Unemployed vs Employed	Women, pre-menopause only	1	Main Analysis MR	14260	-0.000866994	0.0100719	0.931402	0.944896		130.975
Albumin	Employment: Unemployed vs Employed	Women, pre-menopause only	1	Multivariable Adjusted	14260	-0.00155291	0.00099986	0.120393
Albumin	Employment: Unemployed vs Employed	Women, pre-menopause only	2	Main Analysis MR	14397	-0.0078174	0.00875476	0.371894	0.525957		157.163
Albumin	Employment: Unemployed vs Employed	Women, pre-menopause only	2	Multivariable Adjusted	14397	-0.00234497	0.000976096	0.0162882
Albumin	Employment: Unemployed vs Employed	Women, pre-menopause only	Combined	Main Analysis MR	28657	-0.00482608	0.00660749	0.465149		0.666039
Albumin	Employment: Unemployed vs Employed	Women, pre-menopause only	Combined	Multivariable Adjusted	28657	-0.00195846	0.000698455	0.0050474
Albumin	Employment: Unemployed vs Employed (all participants)	Women, pre-menopause only	1	Main Analysis MR	14277	-0.000871957	0.0100995	0.931199	0.945239		130.129
Albumin	Employment: Unemployed vs Employed (all participants)	Women, pre-menopause only	1	Multivariable Adjusted	14277	-0.00155549	0.000998689	0.119344
Albumin	Employment: Unemployed vs Employed (all participants)	Women, pre-menopause only	2	Main Analysis MR	14424	-0.00781841	0.00870174	0.368925	0.522981		158.824
Albumin	Employment: Unemployed vs Employed (all participants)	Women, pre-menopause only	2	Multivariable Adjusted	14424	-0.00233998	0.000974122	0.0162992
Albumin	Employment: Unemployed vs Employed (all participants)	Women, pre-menopause only	Combined	Main Analysis MR	28701	-0.00485878	0.00659232	0.4611		0.661634
Albumin	Employment: Unemployed vs Employed (all participants)	Women, pre-menopause only	Combined	Multivariable Adjusted	28701	-0.00195751	0.000697332	0.00499839
Albumin	Household Income	Women, pre-menopause only	1	Main Analysis MR	14850	-757.082	3019.91	0.802048	0.300651		142.444
Albumin	Household Income	Women, pre-menopause only	1	Multivariable Adjusted	14850	2342.07	292.571	1.19334e-15
Albumin	Household Income	Women, pre-menopause only	2	Main Analysis MR	15030	2305.46	2729.21	0.398259	0.98		167.948
Albumin	Household Income	Women, pre-menopause only	2	Multivariable Adjusted	15030	2373.61	293.163	5.65386e-16
Albumin	Household Income	Women, pre-menopause only	Combined	Main Analysis MR	29880	928.647	2024.84	0.646501		0.482583
Albumin	Household Income	Women, pre-menopause only	Combined	Multivariable Adjusted	29880	2357.81	207.088	4.93601e-30
Albumin	Household Income (Equivalised (all participants))	Women, pre-menopause only	1	Main Analysis MR	14924	-1668.41	1327.3	0.208753	0.165667		143.21
Albumin	Household Income (Equivalised (all participants))	Women, pre-menopause only	1	Multivariable Adjusted	14924	153.515	131.081	0.24154
Albumin	Household Income (Equivalised (all participants))	Women, pre-menopause only	2	Main Analysis MR	15116	-641.709	1161.23	0.58053	0.435449		170.384
Albumin	Household Income (Equivalised (all participants))	Women, pre-menopause only	2	Multivariable Adjusted	15116	257.46	127.55	0.043539
Albumin	Household Income (Equivalised (all participants))	Women, pre-menopause only	Combined	Main Analysis MR	30040	-1086.85	873.966	0.213652		0.140941
Albumin	Household Income (Equivalised (all participants))	Women, pre-menopause only	Combined	Multivariable Adjusted	30040	206.906	91.4143	0.0236116
Albumin	Household Income (Equivalised)	Women, pre-menopause only	1	Main Analysis MR	14833	-1663.93	1333.59	0.212137	0.169968		142.101
Albumin	Household Income (Equivalised)	Women, pre-menopause only	1	Multivariable Adjusted	14833	148.482	131.712	0.259607
Albumin	Household Income (Equivalised)	Women, pre-menopause only	2	Main Analysis MR	15017	-644.365	1172.1	0.58249	0.433862		167.624
Albumin	Household Income (Equivalised)	Women, pre-menopause only	2	Multivariable Adjusted	15017	266.455	128.233	0.0377184
Albumin	Household Income (Equivalised)	Women, pre-menopause only	Combined	Main Analysis MR	29850	-1088.71	880.388	0.216226		0.142617
Albumin	Household Income (Equivalised)	Women, pre-menopause only	Combined	Multivariable Adjusted	29850	209.048	91.8798	0.0228922
Albumin	Household Income (all participants)	Women, pre-menopause only	1	Main Analysis MR	14941	-770.385	3004.21	0.797614	0.29635		143.561
Albumin	Household Income (all participants)	Women, pre-menopause only	1	Multivariable Adjusted	14941	2339.71	291.078	9.12434e-16
Albumin	Household Income (all participants)	Women, pre-menopause only	2	Main Analysis MR	15129	2274.37	2703.44	0.400186	0.98283		170.713
Albumin	Household Income (all participants)	Women, pre-menopause only	2	Multivariable Adjusted	15129	2332.32	291.572	1.25312e-15
Albumin	Household Income (all participants)	Women, pre-menopause only	Combined	Main Analysis MR	30070	911.995	2009.56	0.649953		0.480853
Albumin	Household Income (all participants)	Women, pre-menopause only	Combined	Multivariable Adjusted	30070	2336.02	205.998	8.31026e-30
Albumin	Household Income (binary)	Women, pre-menopause only	1	Main Analysis MR	14850	0.0105755	0.0409655	0.796287	0.652837		142.444
Albumin	Household Income (binary)	Women, pre-menopause only	1	Multivariable Adjusted	14850	0.0288978	0.00397879	3.78685e-13
Albumin	Household Income (binary)	Women, pre-menopause only	2	Main Analysis MR	15030	0.0665833	0.0372549	0.0738993	0.337707		167.948
Albumin	Household Income (binary)	Women, pre-menopause only	2	Multivariable Adjusted	15030	0.0311819	0.00398233	4.87629e-15
Albumin	Household Income (binary)	Women, pre-menopause only	Combined	Main Analysis MR	29880	0.0412304	0.0275619	0.134675		0.68625
Albumin	Household Income (binary)	Women, pre-menopause only	Combined	Multivariable Adjusted	29880	0.0300388	0.00281468	1.37327e-26
Albumin	Household Income (binary) (all participants)	Women, pre-menopause only	1	Main Analysis MR	14941	0.0103414	0.0407428	0.799634	0.649049		143.561
Albumin	Household Income (binary) (all participants)	Women, pre-menopause only	1	Multivariable Adjusted	14941	0.0287759	0.00395782	3.57728e-13
Albumin	Household Income (binary) (all participants)	Women, pre-menopause only	2	Main Analysis MR	15129	0.0646744	0.0369029	0.0796781	0.352959		170.713
Albumin	Household Income (binary) (all participants)	Women, pre-menopause only	2	Multivariable Adjusted	15129	0.0306902	0.00395918	9.07076e-15
Albumin	Household Income (binary) (all participants)	Women, pre-menopause only	Combined	Main Analysis MR	30070	0.0401883	0.0273513	0.141741		0.703735
Albumin	Household Income (binary) (all participants)	Women, pre-menopause only	Combined	Multivariable Adjusted	30070	0.0297327	0.00279908	2.34658e-26
Albumin	Lifetime Smoking	Women, pre-menopause only	1	Main Analysis MR	16405	-0.0510746	0.0614967	0.406242	0.577519		152.88
Albumin	Lifetime Smoking	Women, pre-menopause only	1	Multivariable Adjusted	16405	-0.0171011	0.00616282	0.00552209
Albumin	Lifetime Smoking	Women, pre-menopause only	2	Main Analysis MR	16546	0.0254311	0.0588648	0.665722	0.470861		188.357
Albumin	Lifetime Smoking	Women, pre-menopause only	2	Multivariable Adjusted	16546	-0.0166792	0.00621044	0.00723855
Albumin	Lifetime Smoking	Women, pre-menopause only	Combined	Main Analysis MR	32951	-0.0111496	0.0425237	0.79317		0.893144
Albumin	Lifetime Smoking	Women, pre-menopause only	Combined	Multivariable Adjusted	32951	-0.0168918	0.00437451	0.000112735
Albumin	Own Accommodation Lived In	Women, pre-menopause only	1	Main Analysis MR	16264	0.0248535	0.0235272	0.290798	0.657544		148.212
Albumin	Own Accommodation Lived In	Women, pre-menopause only	1	Multivariable Adjusted	16264	0.014498	0.00224562	1.07426e-10
Albumin	Own Accommodation Lived In	Women, pre-menopause only	2	Main Analysis MR	16408	0.000482827	0.0207911	0.981473	0.507327		188.375
Albumin	Own Accommodation Lived In	Women, pre-menopause only	2	Multivariable Adjusted	16408	0.0141874	0.00225178	2.96619e-10
Albumin	Own Accommodation Lived In	Women, pre-menopause only	Combined	Main Analysis MR	32672	0.0111693	0.0155795	0.473421		0.839397
Albumin	Own Accommodation Lived In	Women, pre-menopause only	Combined	Multivariable Adjusted	32672	0.0143431	0.00159007	1.87309e-19
Albumin	Poor Health	Women, pre-menopause only	1	Main Analysis MR	16387	-0.0364445	0.0313351	0.244808	0.810894		152.001
Albumin	Poor Health	Women, pre-menopause only	1	Multivariable Adjusted	16387	-0.0289857	0.00300328	4.85137e-22
Albumin	Poor Health	Women, pre-menopause only	2	Main Analysis MR	16532	-0.00396238	0.0279508	0.887268	0.281973		190.677
Albumin	Poor Health	Women, pre-menopause only	2	Multivariable Adjusted	16532	-0.0337133	0.00305034	2.13643e-28
Albumin	Poor Health	Women, pre-menopause only	Combined	Main Analysis MR	32919	-0.0183552	0.0208585	0.378866		0.536596
Albumin	Poor Health	Women, pre-menopause only	Combined	Multivariable Adjusted	32919	-0.0313128	0.00214008	1.76703e-48
Albumin	Risk Taking	Women, pre-menopause only	1	Main Analysis MR	15827	-0.0116458	0.0354091	0.742236	0.953286		137.729
Albumin	Risk Taking	Women, pre-menopause only	1	Multivariable Adjusted	15827	-0.00958161	0.00330447	0.0037365
Albumin	Risk Taking	Women, pre-menopause only	2	Main Analysis MR	15952	0.00885474	0.0310074	0.775209	0.630803		182.398
Albumin	Risk Taking	Women, pre-menopause only	2	Multivariable Adjusted	15952	-0.00593151	0.00332706	0.0746178
Albumin	Risk Taking	Women, pre-menopause only	Combined	Main Analysis MR	31779	-4.28404e-05	0.0233275	0.998535		0.741745
Albumin	Risk Taking	Women, pre-menopause only	Combined	Multivariable Adjusted	31779	-0.00776899	0.00234456	0.000920945
Albumin	Smoking Current	Women, pre-menopause only	1	Main Analysis MR	16426	0.00524708	0.0229871	0.819442	0.667064		152.688
Albumin	Smoking Current	Women, pre-menopause only	1	Multivariable Adjusted	16426	-0.00458621	0.0022902	0.045227
Albumin	Smoking Current	Women, pre-menopause only	2	Main Analysis MR	16572	0.0154513	0.0219889	0.482252	0.374454		190.149
Albumin	Smoking Current	Women, pre-menopause only	2	Multivariable Adjusted	16572	-0.00387019	0.00231504	0.0945713
Albumin	Smoking Current	Women, pre-menopause only	Combined	Main Analysis MR	32998	0.0105755	0.0158897	0.505692		0.353901
Albumin	Smoking Current	Women, pre-menopause only	Combined	Multivariable Adjusted	32998	-0.00423206	0.00162813	0.00934018
Albumin	TDI at Recruitment	Women, pre-menopause only	1	Main Analysis MR	16400	-0.18188	0.217545	0.403121	0.934297		152.513
Albumin	TDI at Recruitment	Women, pre-menopause only	1	Multivariable Adjusted	16400	-0.199738	0.0210489	2.32659e-21
Albumin	TDI at Recruitment	Women, pre-menopause only	2	Main Analysis MR	16557	0.027097	0.196602	0.890377	0.348827		190.187
Albumin	TDI at Recruitment	Women, pre-menopause only	2	Multivariable Adjusted	16557	-0.155833	0.0216558	6.2045e-13
Albumin	TDI at Recruitment	Women, pre-menopause only	Combined	Main Analysis MR	32957	-0.0668512	0.145862	0.646725		0.446801
Albumin	TDI at Recruitment	Women, pre-menopause only	Combined	Multivariable Adjusted	32957	-0.17841	0.0150938	3.07468e-32
Albumin	TDI at Recruitment (binary)	Women, pre-menopause only	1	Main Analysis MR	16400	-0.0450011	0.0375182	0.230355	0.717511		152.513
Albumin	TDI at Recruitment (binary)	Women, pre-menopause only	1	Multivariable Adjusted	16400	-0.0315135	0.0035865	1.54046e-18
Albumin	TDI at Recruitment (binary)	Women, pre-menopause only	2	Main Analysis MR	16557	0.0318	0.0334549	0.341841	0.118576		190.187
Albumin	TDI at Recruitment (binary)	Women, pre-menopause only	2	Multivariable Adjusted	16557	-0.0199444	0.00361823	3.54352e-08
Albumin	TDI at Recruitment (binary)	Women, pre-menopause only	Combined	Main Analysis MR	32957	-0.00221789	0.0249697	0.929222		0.347857
Albumin	TDI at Recruitment (binary)	Women, pre-menopause only	Combined	Multivariable Adjusted	32957	-0.0257799	0.00254718	4.46114e-24
Albumin	University Degree	Women, pre-menopause only	1	Main Analysis MR	15676	-0.00168825	0.0415736	0.967608	0.776617		142.011
Albumin	University Degree	Women, pre-menopause only	1	Multivariable Adjusted	15676	0.0100561	0.00391033	0.010121
Albumin	University Degree	Women, pre-menopause only	2	Main Analysis MR	15828	0.0140342	0.0361004	0.697458	0.993455		183.897
Albumin	University Degree	Women, pre-menopause only	2	Multivariable Adjusted	15828	0.0137401	0.00391762	0.000452752
Albumin	University Degree	Women, pre-menopause only	Combined	Main Analysis MR	31504	0.00727535	0.027258	0.789541		0.866112
Albumin	University Degree	Women, pre-menopause only	Combined	Multivariable Adjusted	31504	0.0118946	0.00276759	1.72478e-05
Bioavailable Testosterone	BMI	Men	1	Main Analysis MR	67491	-0.00536461	0.0893639	0.952131	1.2338e-08		2610
Bioavailable Testosterone	BMI	Men	1	Multivariable Adjusted	67491	-0.509873	0.0175343	6.69295e-186
Bioavailable Testosterone	BMI	Men	2	Main Analysis MR	66997	0.128498	0.0876003	0.142411	1.45005e-12		2766.09
Bioavailable Testosterone	BMI	Men	2	Multivariable Adjusted	66997	-0.484925	0.0172987	6.53226e-173
Bioavailable Testosterone	BMI	Men	Combined	Main Analysis MR	134488	0.0629008	0.062557	0.314658		1.55902e-18
Bioavailable Testosterone	BMI	Men	Combined	Multivariable Adjusted	134488	-0.49723	0.0123145	0
Bioavailable Testosterone	Cohabiting	Men	1	Main Analysis MR	67362	-0.00262275	0.00872198	0.763639	0.227621		2609.59
Bioavailable Testosterone	Cohabiting	Men	1	Multivariable Adjusted	67362	-0.012956	0.0017193	4.85998e-14
Bioavailable Testosterone	Cohabiting	Men	2	Main Analysis MR	66870	0.00471229	0.00850105	0.579361	0.010778		2762.81
Bioavailable Testosterone	Cohabiting	Men	2	Multivariable Adjusted	66870	-0.0166114	0.00171117	2.79858e-22
Bioavailable Testosterone	Cohabiting	Men	Combined	Main Analysis MR	134232	0.00113885	0.00608776	0.851604		0.0102735
Bioavailable Testosterone	Cohabiting	Men	Combined	Multivariable Adjusted	134232	-0.0147923	0.00121285	3.24855e-34
Bioavailable Testosterone	Employment: Homemakers vs Employed	Men	1	Main Analysis MR	38585	0.00191954	0.00240235	0.424275	0.154152		1591.04
Bioavailable Testosterone	Employment: Homemakers vs Employed	Men	1	Multivariable Adjusted	38585	-0.00145787	0.000479331	0.0023543
Bioavailable Testosterone	Employment: Homemakers vs Employed	Men	2	Main Analysis MR	38459	-0.00284488	0.00236635	0.229276	0.247575		1721.48
Bioavailable Testosterone	Employment: Homemakers vs Employed	Men	2	Multivariable Adjusted	38459	-0.000126468	0.000494562	0.798169
Bioavailable Testosterone	Employment: Homemakers vs Employed	Men	Combined	Main Analysis MR	77044	-0.00049864	0.00168584	0.767398		0.855039
Bioavailable Testosterone	Employment: Homemakers vs Employed	Men	Combined	Multivariable Adjusted	77044	-0.000812986	0.000344197	0.0181777
Bioavailable Testosterone	Employment: Homemakers vs Employed (all participants)	Men	1	Main Analysis MR	40730	0.00188582	0.00229891	0.412038	0.148305		1684.02
Bioavailable Testosterone	Employment: Homemakers vs Employed (all participants)	Men	1	Multivariable Adjusted	40730	-0.00138961	0.000459125	0.00247278
Bioavailable Testosterone	Employment: Homemakers vs Employed (all participants)	Men	2	Main Analysis MR	40593	-0.00330649	0.00226102	0.143634	0.160681		1836.55
Bioavailable Testosterone	Employment: Homemakers vs Employed (all participants)	Men	2	Multivariable Adjusted	40593	-0.000157369	0.000474602	0.740205
Bioavailable Testosterone	Employment: Homemakers vs Employed (all participants)	Men	Combined	Main Analysis MR	81323	-0.000753473	0.00161201	0.640205		0.980394
Bioavailable Testosterone	Employment: Homemakers vs Employed (all participants)	Men	Combined	Multivariable Adjusted	81323	-0.00079391	0.000329986	0.0161332
Bioavailable Testosterone	Employment: Out of work due to sickness/disability	Men	1	Main Analysis MR	40772	0.00170867	0.00615132	0.781187	0.00354173		1608.49
Bioavailable Testosterone	Employment: Out of work due to sickness/disability	Men	1	Multivariable Adjusted	40772	-0.0160788	0.00122642	2.87349e-39
Bioavailable Testosterone	Employment: Out of work due to sickness/disability	Men	2	Main Analysis MR	40616	0.00438345	0.00603031	0.467285	0.000430238		1780.2
Bioavailable Testosterone	Employment: Out of work due to sickness/disability	Men	2	Multivariable Adjusted	40616	-0.0165367	0.00122313	1.19186e-41
Bioavailable Testosterone	Employment: Out of work due to sickness/disability	Men	Combined	Main Analysis MR	81388	0.00307263	0.00430622	0.475516		1.02256e-05
Bioavailable Testosterone	Employment: Out of work due to sickness/disability	Men	Combined	Multivariable Adjusted	81388	-0.0163084	0.000866044	4.21896e-79
Bioavailable Testosterone	Employment: Out of work due to sickness/disability (all participants)	Men	1	Main Analysis MR	42927	0.00172415	0.00590098	0.770149	0.00324757		1701.01
Bioavailable Testosterone	Employment: Out of work due to sickness/disability (all participants)	Men	1	Multivariable Adjusted	42927	-0.0154974	0.0011808	2.38294e-39
Bioavailable Testosterone	Employment: Out of work due to sickness/disability (all participants)	Men	2	Main Analysis MR	42759	0.00361357	0.00576271	0.530619	0.000457503		1892.97
Bioavailable Testosterone	Employment: Out of work due to sickness/disability (all participants)	Men	2	Multivariable Adjusted	42759	-0.016297	0.00117709	1.36032e-43
Bioavailable Testosterone	Employment: Out of work due to sickness/disability (all participants)	Men	Combined	Main Analysis MR	85686	0.00269125	0.00412287	0.513909		9.89307e-06
Bioavailable Testosterone	Employment: Out of work due to sickness/disability (all participants)	Men	Combined	Multivariable Adjusted	85686	-0.0158985	0.000833637	4.37818e-81
Bioavailable Testosterone	Employment: Retired vs Employed	Men	1	Main Analysis MR	48373	-0.00908742	0.00822723	0.269353	0.561712		2070.44
Bioavailable Testosterone	Employment: Retired vs Employed	Men	1	Multivariable Adjusted	48373	-0.00442145	0.00168968	0.00887736
Bioavailable Testosterone	Employment: Retired vs Employed	Men	2	Main Analysis MR	48071	-0.00324278	0.00822168	0.693272	0.837599		2123.14
Bioavailable Testosterone	Employment: Retired vs Employed	Men	2	Multivariable Adjusted	48071	-0.00159046	0.00166464	0.339357
Bioavailable Testosterone	Employment: Retired vs Employed	Men	Combined	Main Analysis MR	96444	-0.00616313	0.00581557	0.289252		0.592306
Bioavailable Testosterone	Employment: Retired vs Employed	Men	Combined	Multivariable Adjusted	96444	-0.00298482	0.00118583	0.0118335
Bioavailable Testosterone	Employment: Retired vs Employed (all participants)	Men	1	Main Analysis MR	62817	-0.00625026	0.00763468	0.412977	0.92327		2579.29
Bioavailable Testosterone	Employment: Retired vs Employed (all participants)	Men	1	Multivariable Adjusted	62817	-0.00553123	0.00153616	0.000317382
Bioavailable Testosterone	Employment: Retired vs Employed (all participants)	Men	2	Main Analysis MR	62349	-0.0118669	0.00748422	0.112831	0.240408		2672.88
Bioavailable Testosterone	Employment: Retired vs Employed (all participants)	Men	2	Multivariable Adjusted	62349	-0.00326373	0.0015091	0.0305638
Bioavailable Testosterone	Employment: Retired vs Employed (all participants)	Men	Combined	Main Analysis MR	125166	-0.00911449	0.00534455	0.0881234		0.384901
Bioavailable Testosterone	Employment: Retired vs Employed (all participants)	Men	Combined	Multivariable Adjusted	125166	-0.00437733	0.00107653	4.77992e-05
Bioavailable Testosterone	Employment: Skilled job	Men	1	Main Analysis MR	40764	-0.00431049	0.00918665	0.638918	0.299277		1708.97
Bioavailable Testosterone	Employment: Skilled job	Men	1	Multivariable Adjusted	40764	0.00503565	0.00189533	0.00788704
Bioavailable Testosterone	Employment: Skilled job	Men	2	Main Analysis MR	40541	0.00388175	0.009206	0.673277	0.610774		1813.33
Bioavailable Testosterone	Employment: Skilled job	Men	2	Multivariable Adjusted	40541	0.00846703	0.00187979	6.66081e-06
Bioavailable Testosterone	Employment: Skilled job	Men	Combined	Main Analysis MR	81305	-0.000222993	0.00650277	0.972644		0.292458
Bioavailable Testosterone	Employment: Skilled job	Men	Combined	Multivariable Adjusted	81305	0.00676547	0.00133467	3.99889e-07
Bioavailable Testosterone	Employment: Skilled job (all participants)	Men	1	Main Analysis MR	45981	-0.00201678	0.00889536	0.820639	0.36766		1923.03
Bioavailable Testosterone	Employment: Skilled job (all participants)	Men	1	Multivariable Adjusted	45981	0.00583166	0.00182627	0.001407
Bioavailable Testosterone	Employment: Skilled job (all participants)	Men	2	Main Analysis MR	45714	0.00813553	0.00883704	0.35725	0.980553		1967.67
Bioavailable Testosterone	Employment: Skilled job (all participants)	Men	2	Multivariable Adjusted	45714	0.00834642	0.00180082	3.57296e-06
Bioavailable Testosterone	Employment: Skilled job (all participants)	Men	Combined	Main Analysis MR	91695	0.00309276	0.00626925	0.621784		0.530483
Bioavailable Testosterone	Employment: Skilled job (all participants)	Men	Combined	Multivariable Adjusted	91695	0.00710668	0.00128227	2.98609e-08
Bioavailable Testosterone	Employment: Unemployed vs Employed	Men	1	Main Analysis MR	39618	-0.00400203	0.00457762	0.381977	0.556874		1637.06
Bioavailable Testosterone	Employment: Unemployed vs Employed	Men	1	Multivariable Adjusted	39618	-0.00136498	0.00095934	0.154785
Bioavailable Testosterone	Employment: Unemployed vs Employed	Men	2	Main Analysis MR	39409	0.000693013	0.00464924	0.881507	0.597455		1713.75
Bioavailable Testosterone	Employment: Unemployed vs Employed	Men	2	Multivariable Adjusted	39409	-0.00173325	0.000939293	0.0649987
Bioavailable Testosterone	Employment: Unemployed vs Employed	Men	Combined	Main Analysis MR	79027	-0.00169094	0.00326189	0.604184		0.966959
Bioavailable Testosterone	Employment: Unemployed vs Employed	Men	Combined	Multivariable Adjusted	79027	-0.001553	0.000671156	0.0206722
Bioavailable Testosterone	Employment: Unemployed vs Employed (all participants)	Men	1	Main Analysis MR	41764	-0.00386998	0.0043731	0.376183	0.549527		1729.42
Bioavailable Testosterone	Employment: Unemployed vs Employed (all participants)	Men	1	Multivariable Adjusted	41764	-0.00130349	0.000918458	0.155836
Bioavailable Testosterone	Employment: Unemployed vs Employed (all participants)	Men	2	Main Analysis MR	41540	0.000515165	0.0044099	0.907003	0.608866		1827.34
Bioavailable Testosterone	Employment: Unemployed vs Employed (all participants)	Men	2	Multivariable Adjusted	41540	-0.001715	0.00089771	0.0560791
Bioavailable Testosterone	Employment: Unemployed vs Employed (all participants)	Men	Combined	Main Analysis MR	83304	-0.00169578	0.00310518	0.584987		0.95427
Bioavailable Testosterone	Employment: Unemployed vs Employed (all participants)	Men	Combined	Multivariable Adjusted	83304	-0.00151395	0.000641987	0.0183627
Bioavailable Testosterone	Household Income	Men	1	Main Analysis MR	48404	-453.596	803.685	0.572485	0.0975895		2021.89
Bioavailable Testosterone	Household Income	Men	1	Multivariable Adjusted	48404	850.367	161.639	1.43363e-07
Bioavailable Testosterone	Household Income	Men	2	Main Analysis MR	48134	396.097	807.089	0.623587	0.565125		2070.03
Bioavailable Testosterone	Household Income	Men	2	Multivariable Adjusted	48134	852.279	160.818	1.16034e-07
Bioavailable Testosterone	Household Income	Men	Combined	Main Analysis MR	96538	-30.5452	569.491	0.957225		0.128913
Bioavailable Testosterone	Household Income	Men	Combined	Multivariable Adjusted	96538	851.328	114.005	8.1756e-14
Bioavailable Testosterone	Household Income (Equivalised (all participants))	Men	1	Main Analysis MR	60826	-17.3635	341.221	0.959416	0.0331544		2436.29
Bioavailable Testosterone	Household Income (Equivalised (all participants))	Men	1	Multivariable Adjusted	60826	698.564	68.1336	1.14909e-24
Bioavailable Testosterone	Household Income (Equivalised (all participants))	Men	2	Main Analysis MR	60441	434.847	338.838	0.19937	0.29621		2533.57
Bioavailable Testosterone	Household Income (Equivalised (all participants))	Men	2	Multivariable Adjusted	60441	783.308	68.2535	1.73242e-30
Bioavailable Testosterone	Household Income (Equivalised (all participants))	Men	Combined	Main Analysis MR	121267	210.327	240.433	0.381692		0.0305025
Bioavailable Testosterone	Household Income (Equivalised (all participants))	Men	Combined	Multivariable Adjusted	121267	740.862	48.2201	2.84662e-53
Bioavailable Testosterone	Household Income (Equivalised)	Men	1	Main Analysis MR	48357	2.79301	379.955	0.994135	0.0515911		2016.44
Bioavailable Testosterone	Household Income (Equivalised)	Men	1	Multivariable Adjusted	48357	731.984	77.9088	5.70046e-21
Bioavailable Testosterone	Household Income (Equivalised)	Men	2	Main Analysis MR	48100	445.916	390.241	0.253177	0.34837		2066.48
Bioavailable Testosterone	Household Income (Equivalised)	Men	2	Multivariable Adjusted	48100	806.664	78.6535	1.11317e-24
Bioavailable Testosterone	Household Income (Equivalised)	Men	Combined	Main Analysis MR	96457	218.438	272.233	0.422326		0.0475092
Bioavailable Testosterone	Household Income (Equivalised)	Men	Combined	Multivariable Adjusted	96457	768.969	55.3513	7.03149e-44
Bioavailable Testosterone	Household Income (all participants)	Men	1	Main Analysis MR	60879	-380.015	705.979	0.590383	0.0750289		2443.32
Bioavailable Testosterone	Household Income (all participants)	Men	1	Multivariable Adjusted	60879	850.859	138.883	8.98575e-10
Bioavailable Testosterone	Household Income (all participants)	Men	2	Main Analysis MR	60480	469	689.383	0.496303	0.558501		2537.12
Bioavailable Testosterone	Household Income (all participants)	Men	2	Multivariable Adjusted	60480	865.14	137.815	3.43967e-10
Bioavailable Testosterone	Household Income (all participants)	Men	Combined	Main Analysis MR	121359	54.5888	493.23	0.911873		0.110074
Bioavailable Testosterone	Household Income (all participants)	Men	Combined	Multivariable Adjusted	121359	858.055	97.8253	1.76618e-18
Bioavailable Testosterone	Household Income (binary)	Men	1	Main Analysis MR	48404	-0.0171073	0.0108427	0.114618	0.0112555		2021.89
Bioavailable Testosterone	Household Income (binary)	Men	1	Multivariable Adjusted	48404	0.00975667	0.00219582	8.85951e-06
Bioavailable Testosterone	Household Income (binary)	Men	2	Main Analysis MR	48134	0.000259576	0.0109268	0.981047	0.39554		2070.03
Bioavailable Testosterone	Household Income (binary)	Men	2	Multivariable Adjusted	48134	0.00934505	0.00216901	1.64411e-05
Bioavailable Testosterone	Household Income (binary)	Men	Combined	Main Analysis MR	96538	-0.00849095	0.00769651	0.269932		0.0215567
Bioavailable Testosterone	Household Income (binary)	Men	Combined	Multivariable Adjusted	96538	0.00954833	0.00154311	6.10475e-10
Bioavailable Testosterone	Household Income (binary) (all participants)	Men	1	Main Analysis MR	60879	-0.0130232	0.00948393	0.169694	0.0145603		2443.32
Bioavailable Testosterone	Household Income (binary) (all participants)	Men	1	Multivariable Adjusted	60879	0.00963717	0.00187926	2.92573e-07
Bioavailable Testosterone	Household Income (binary) (all participants)	Men	2	Main Analysis MR	60480	0.00681747	0.00928012	0.462564	0.793197		2537.12
Bioavailable Testosterone	Household Income (binary) (all participants)	Men	2	Multivariable Adjusted	60480	0.00919918	0.00185333	6.92029e-07
Bioavailable Testosterone	Household Income (binary) (all participants)	Men	Combined	Main Analysis MR	121359	-0.00288739	0.00663292	0.663336		0.0688934
Bioavailable Testosterone	Household Income (binary) (all participants)	Men	Combined	Multivariable Adjusted	121359	0.00941513	0.00131958	9.68087e-13
Bioavailable Testosterone	Lifetime Smoking	Men	1	Main Analysis MR	67493	0.00800999	0.0222235	0.718527	0.00505562		2602.92
Bioavailable Testosterone	Lifetime Smoking	Men	1	Multivariable Adjusted	67493	-0.0531044	0.00441715	2.71284e-33
Bioavailable Testosterone	Lifetime Smoking	Men	2	Main Analysis MR	66952	0.0276863	0.0218168	0.204429	7.5161e-05		2767.75
Bioavailable Testosterone	Lifetime Smoking	Men	2	Multivariable Adjusted	66952	-0.0569745	0.00433837	2.13926e-39
Bioavailable Testosterone	Lifetime Smoking	Men	Combined	Main Analysis MR	134445	0.0180298	0.0155686	0.246828		4.11529e-06
Bioavailable Testosterone	Lifetime Smoking	Men	Combined	Multivariable Adjusted	134445	-0.0550742	0.00309517	7.92042e-71
Bioavailable Testosterone	Own Accommodation Lived In	Men	1	Main Analysis MR	66836	-0.00643671	0.00608784	0.290372	0.0312986		2591.69
Bioavailable Testosterone	Own Accommodation Lived In	Men	1	Multivariable Adjusted	66836	0.00643692	0.00121205	1.09173e-07
Bioavailable Testosterone	Own Accommodation Lived In	Men	2	Main Analysis MR	66373	-0.0137774	0.00600683	0.0218118	0.00255281		2763.49
Bioavailable Testosterone	Own Accommodation Lived In	Men	2	Multivariable Adjusted	66373	0.00400595	0.00118951	0.000757853
Bioavailable Testosterone	Own Accommodation Lived In	Men	Combined	Main Analysis MR	133209	-0.0101562	0.00427583	0.017536		0.000427773
Bioavailable Testosterone	Own Accommodation Lived In	Men	Combined	Multivariable Adjusted	133209	0.00519861	0.000848967	9.1567e-10
Bioavailable Testosterone	Poor Health	Men	1	Main Analysis MR	67485	0.0121278	0.00952935	0.203132	6.74696e-09		2598.95
Bioavailable Testosterone	Poor Health	Men	1	Multivariable Adjusted	67485	-0.0418929	0.00185694	1.06862e-112
Bioavailable Testosterone	Poor Health	Men	2	Main Analysis MR	66944	0.00100747	0.00921073	0.912901	6.0778e-05		2764.15
Bioavailable Testosterone	Poor Health	Men	2	Multivariable Adjusted	66944	-0.0352058	0.00183951	1.203e-81
Bioavailable Testosterone	Poor Health	Men	Combined	Main Analysis MR	134429	0.00637862	0.00662274	0.335478		2.91352e-11
Bioavailable Testosterone	Poor Health	Men	Combined	Multivariable Adjusted	134429	-0.0385178	0.00130685	6.24828e-191
Bioavailable Testosterone	Risk Taking	Men	1	Main Analysis MR	65677	0.000298306	0.0102088	0.976689	0.538664		2559.42
Bioavailable Testosterone	Risk Taking	Men	1	Multivariable Adjusted	65677	0.00645002	0.00201542	0.00137267
Bioavailable Testosterone	Risk Taking	Men	2	Main Analysis MR	65143	0.00850053	0.0100109	0.39581	0.862358		2642.02
Bioavailable Testosterone	Risk Taking	Men	2	Multivariable Adjusted	65143	0.00679937	0.00199016	0.000634346
Bioavailable Testosterone	Risk Taking	Men	Combined	Main Analysis MR	130820	0.00447969	0.00714771	0.530835		0.76824
Bioavailable Testosterone	Risk Taking	Men	Combined	Multivariable Adjusted	130820	0.0066269	0.0014161	2.87334e-06
Bioavailable Testosterone	Smoking Current	Men	1	Main Analysis MR	67702	-0.000932621	0.0067639	0.890334	0.532849		2618.51
Bioavailable Testosterone	Smoking Current	Men	1	Multivariable Adjusted	67702	-0.00507352	0.00134359	0.000159312
Bioavailable Testosterone	Smoking Current	Men	2	Main Analysis MR	67167	0.00332557	0.00666833	0.617983	0.213806		2771.17
Bioavailable Testosterone	Smoking Current	Men	2	Multivariable Adjusted	67167	-0.00482343	0.00132753	0.00027972
Bioavailable Testosterone	Smoking Current	Men	Combined	Main Analysis MR	134869	0.00122677	0.00474865	0.796144		0.202261
Bioavailable Testosterone	Smoking Current	Men	Combined	Multivariable Adjusted	134869	-0.00494697	0.000944333	1.61807e-07
Bioavailable Testosterone	TDI at Recruitment	Men	1	Main Analysis MR	67638	0.127066	0.059342	0.0322544	0.00181312		2618.51
Bioavailable Testosterone	TDI at Recruitment	Men	1	Multivariable Adjusted	67638	-0.0542395	0.0116871	3.46775e-06
Bioavailable Testosterone	TDI at Recruitment	Men	2	Main Analysis MR	67127	0.0399865	0.0582901	0.492719	0.142171		2765.4
Bioavailable Testosterone	TDI at Recruitment	Men	2	Multivariable Adjusted	67127	-0.0441258	0.0116031	0.000142989
Bioavailable Testosterone	TDI at Recruitment	Men	Combined	Main Analysis MR	134765	0.0827475	0.0415842	0.0466047		0.00186258
Bioavailable Testosterone	TDI at Recruitment	Men	Combined	Multivariable Adjusted	134765	-0.0491462	0.00823416	2.39341e-09
Bioavailable Testosterone	TDI at Recruitment (binary)	Men	1	Main Analysis MR	67638	0.0100102	0.00960469	0.297309	0.0619979		2618.51
Bioavailable Testosterone	TDI at Recruitment (binary)	Men	1	Multivariable Adjusted	67638	-0.00756845	0.00189939	6.75731e-05
Bioavailable Testosterone	TDI at Recruitment (binary)	Men	2	Main Analysis MR	67127	0.00447753	0.00934947	0.632005	0.28389		2765.4
Bioavailable Testosterone	TDI at Recruitment (binary)	Men	2	Multivariable Adjusted	67127	-0.0053419	0.00187871	0.0044637
Bioavailable Testosterone	TDI at Recruitment (binary)	Men	Combined	Main Analysis MR	134765	0.00716939	0.00669949	0.284556		0.0463014
Bioavailable Testosterone	TDI at Recruitment (binary)	Men	Combined	Multivariable Adjusted	134765	-0.00644298	0.0013357	1.40936e-06
Bioavailable Testosterone	University Degree	Men	1	Main Analysis MR	55668	0.00481225	0.0111371	0.665674	0.99611		2217.6
Bioavailable Testosterone	University Degree	Men	1	Multivariable Adjusted	55668	0.00486545	0.00222251	0.0285842
Bioavailable Testosterone	University Degree	Men	2	Main Analysis MR	55330	-0.0137944	0.0109268	0.206792	0.105037		2409.61
Bioavailable Testosterone	University Degree	Men	2	Multivariable Adjusted	55330	0.00353105	0.00221521	0.110934
Bioavailable Testosterone	University Degree	Men	Combined	Main Analysis MR	110998	-0.00466837	0.00779969	0.549484		0.265197
Bioavailable Testosterone	University Degree	Men	Combined	Multivariable Adjusted	110998	0.00419606	0.00156896	0.00748593
Bioavailable Testosterone	BMI	Women	1	Main Analysis MR	60674	-0.0516524	0.300299	0.863435	2.01679e-07		347.071
Bioavailable Testosterone	BMI	Women	1	Multivariable Adjusted	60674	1.46085	0.0213384	0
Bioavailable Testosterone	BMI	Women	2	Main Analysis MR	60712	0.05227	0.202784	0.79659	6.89175e-05		563.7
Bioavailable Testosterone	BMI	Women	2	Multivariable Adjusted	60712	1.22022	0.0194068	0
Bioavailable Testosterone	BMI	Women	Combined	Main Analysis MR	121386	0.0197233	0.168056	0.906573		8.2706e-15
Bioavailable Testosterone	BMI	Women	Combined	Multivariable Adjusted	121386	1.32915	0.0143571	0
Bioavailable Testosterone	Cohabiting	Women	1	Main Analysis MR	60597	-0.000726975	0.0264076	0.978038	0.939254		346.957
Bioavailable Testosterone	Cohabiting	Women	1	Multivariable Adjusted	60597	-0.00273466	0.00193485	0.157547
Bioavailable Testosterone	Cohabiting	Women	2	Main Analysis MR	60604	0.00601294	0.0175305	0.731599	0.706874		561.918
Bioavailable Testosterone	Cohabiting	Women	2	Multivariable Adjusted	60604	-0.00054329	0.00172486	0.75278
Bioavailable Testosterone	Cohabiting	Women	Combined	Main Analysis MR	121201	0.00395129	0.0146052	0.786745		0.709348
Bioavailable Testosterone	Cohabiting	Women	Combined	Multivariable Adjusted	121201	-0.00151365	0.00128753	0.239744
Bioavailable Testosterone	Employment: Homemakers vs Employed	Women	1	Main Analysis MR	30489	-0.0102994	0.0224545	0.646465	0.722097		194.622
Bioavailable Testosterone	Employment: Homemakers vs Employed	Women	1	Multivariable Adjusted	30489	-0.00233872	0.00164086	0.154071
Bioavailable Testosterone	Employment: Homemakers vs Employed	Women	2	Main Analysis MR	30532	-0.00245144	0.013377	0.854596	0.875888		514.075
Bioavailable Testosterone	Employment: Homemakers vs Employed	Women	2	Multivariable Adjusted	30532	-0.000377797	0.00169715	0.823842
Bioavailable Testosterone	Employment: Homemakers vs Employed	Women	Combined	Main Analysis MR	61021	-0.00450714	0.0114922	0.694918		0.787386
Bioavailable Testosterone	Employment: Homemakers vs Employed	Women	Combined	Multivariable Adjusted	61021	-0.00139132	0.00117966	0.238232
Bioavailable Testosterone	Employment: Homemakers vs Employed (all participants)	Women	1	Main Analysis MR	36282	-0.00140853	0.0202016	0.944413	0.993298		217.362
Bioavailable Testosterone	Employment: Homemakers vs Employed (all participants)	Women	1	Multivariable Adjusted	36282	-0.00123936	0.00146792	0.398504
Bioavailable Testosterone	Employment: Homemakers vs Employed (all participants)	Women	2	Main Analysis MR	36259	-0.00438368	0.0125181	0.726199	0.736352		567.444
Bioavailable Testosterone	Employment: Homemakers vs Employed (all participants)	Women	2	Multivariable Adjusted	36259	-0.000196401	0.00153425	0.89814
Bioavailable Testosterone	Employment: Homemakers vs Employed (all participants)	Women	Combined	Main Analysis MR	72541	-0.00355824	0.0106408	0.738081		0.792196
Bioavailable Testosterone	Employment: Homemakers vs Employed (all participants)	Women	Combined	Multivariable Adjusted	72541	-0.000740912	0.00106065	0.484837
Bioavailable Testosterone	Employment: Out of work due to sickness/disability	Women	1	Main Analysis MR	29461	-0.0106031	0.0175829	0.546488	0.32846		180.137
Bioavailable Testosterone	Employment: Out of work due to sickness/disability	Women	1	Multivariable Adjusted	29461	0.00649141	0.00125005	2.07019e-07
Bioavailable Testosterone	Employment: Out of work due to sickness/disability	Women	2	Main Analysis MR	29306	0.013783	0.0099886	0.167626	0.445829		468.201
Bioavailable Testosterone	Employment: Out of work due to sickness/disability	Women	2	Multivariable Adjusted	29306	0.00615199	0.00126035	1.05455e-06
Bioavailable Testosterone	Employment: Out of work due to sickness/disability	Women	Combined	Main Analysis MR	58767	0.00783321	0.00868502	0.367098		0.862671
Bioavailable Testosterone	Employment: Out of work due to sickness/disability	Women	Combined	Multivariable Adjusted	58767	0.00632309	0.000887538	1.04606e-12
Bioavailable Testosterone	Employment: Out of work due to sickness/disability (all participants)	Women	1	Main Analysis MR	34956	-0.0128867	0.0151037	0.393541	0.223098		203.937
Bioavailable Testosterone	Employment: Out of work due to sickness/disability (all participants)	Women	1	Multivariable Adjusted	34956	0.00540119	0.0010754	5.10054e-07
Bioavailable Testosterone	Employment: Out of work due to sickness/disability (all participants)	Women	2	Main Analysis MR	34778	0.0104565	0.00900337	0.245478	0.570388		525.211
Bioavailable Testosterone	Employment: Out of work due to sickness/disability (all participants)	Women	2	Multivariable Adjusted	34778	0.00533964	0.00110133	1.24482e-06
Bioavailable Testosterone	Employment: Out of work due to sickness/disability (all participants)	Women	Combined	Main Analysis MR	69734	0.00433649	0.00773359	0.574978		0.894091
Bioavailable Testosterone	Employment: Out of work due to sickness/disability (all participants)	Women	Combined	Multivariable Adjusted	69734	0.00537114	0.000769425	2.93667e-12
Bioavailable Testosterone	Employment: Retired vs Employed	Women	1	Main Analysis MR	30257	-0.0094072	0.0189189	0.619022	0.519659		204.099
Bioavailable Testosterone	Employment: Retired vs Employed	Women	1	Multivariable Adjusted	30257	0.00268952	0.00146677	0.0667078
Bioavailable Testosterone	Employment: Retired vs Employed	Women	2	Main Analysis MR	30181	0.00137259	0.0119185	0.908315	0.899182		496.801
Bioavailable Testosterone	Employment: Retired vs Employed	Women	2	Multivariable Adjusted	30181	0.00287598	0.00145596	0.0482329
Bioavailable Testosterone	Employment: Retired vs Employed	Women	Combined	Main Analysis MR	60438	-0.00169012	0.0100843	0.866898		0.658991
Bioavailable Testosterone	Employment: Retired vs Employed	Women	Combined	Multivariable Adjusted	60438	0.00278344	0.00103332	0.00706669
Bioavailable Testosterone	Employment: Retired vs Employed (all participants)	Women	1	Main Analysis MR	55331	0.00235374	0.020205	0.907262	0.952064		308.456
Bioavailable Testosterone	Employment: Retired vs Employed (all participants)	Women	1	Multivariable Adjusted	55331	0.00356493	0.00149342	0.0169821
Bioavailable Testosterone	Employment: Retired vs Employed (all participants)	Women	2	Main Analysis MR	55368	-0.00949987	0.0132155	0.472238	0.299976		505.574
Bioavailable Testosterone	Employment: Retired vs Employed (all participants)	Women	2	Multivariable Adjusted	55368	0.00414482	0.0013148	0.00161919
Bioavailable Testosterone	Employment: Retired vs Employed (all participants)	Women	Combined	Main Analysis MR	110699	-0.00594821	0.0110598	0.590701		0.375526
Bioavailable Testosterone	Employment: Retired vs Employed (all participants)	Women	Combined	Multivariable Adjusted	110699	0.00389161	0.000986845	8.03057e-05
Bioavailable Testosterone	Employment: Skilled job	Women	1	Main Analysis MR	28619	-0.0365424	0.0337236	0.278549	0.250842		180.47
Bioavailable Testosterone	Employment: Skilled job	Women	1	Multivariable Adjusted	28619	0.00196696	0.00241313	0.415012
Bioavailable Testosterone	Employment: Skilled job	Women	2	Main Analysis MR	28516	-0.037013	0.0195791	0.0587	0.0872832		476.456
Bioavailable Testosterone	Employment: Skilled job	Women	2	Multivariable Adjusted	28516	-0.00386597	0.00245821	0.115793
Bioavailable Testosterone	Employment: Skilled job	Women	Combined	Main Analysis MR	57135	-0.0368944	0.0169323	0.0293367		0.0344186
Bioavailable Testosterone	Employment: Skilled job	Women	Combined	Multivariable Adjusted	57135	-0.000895539	0.00172206	0.603036
Bioavailable Testosterone	Employment: Skilled job (all participants)	Women	1	Main Analysis MR	38880	-0.0178166	0.0294773	0.545565	0.546551		225.448
Bioavailable Testosterone	Employment: Skilled job (all participants)	Women	1	Multivariable Adjusted	38880	-9.80322e-05	0.00211833	0.963089
Bioavailable Testosterone	Employment: Skilled job (all participants)	Women	2	Main Analysis MR	38604	-0.0345878	0.0180147	0.054861	0.0823543		583.87
Bioavailable Testosterone	Employment: Skilled job (all participants)	Women	2	Multivariable Adjusted	38604	-0.0035962	0.00213737	0.0924649
Bioavailable Testosterone	Employment: Skilled job (all participants)	Women	Combined	Main Analysis MR	77484	-0.0300273	0.0153714	0.0507669		0.0679146
Bioavailable Testosterone	Employment: Skilled job (all participants)	Women	Combined	Multivariable Adjusted	77484	-0.00183146	0.00150457	0.223503
Bioavailable Testosterone	Employment: Unemployed vs Employed	Women	1	Main Analysis MR	28575	-0.00215295	0.0109234	0.843753	0.764824		183.496
Bioavailable Testosterone	Employment: Unemployed vs Employed	Women	1	Multivariable Adjusted	28575	0.00108395	0.000800615	0.175769
Bioavailable Testosterone	Employment: Unemployed vs Employed	Women	2	Main Analysis MR	28551	0.0052877	0.00638119	0.407309	0.771291		487.814
Bioavailable Testosterone	Employment: Unemployed vs Employed	Women	2	Multivariable Adjusted	28551	0.00344627	0.000826762	3.06751e-05
Bioavailable Testosterone	Employment: Unemployed vs Employed	Women	Combined	Main Analysis MR	57126	0.00339455	0.00550991	0.537842		0.833102
Bioavailable Testosterone	Employment: Unemployed vs Employed	Women	Combined	Multivariable Adjusted	57126	0.00222717	0.000575142	0.000107779
Bioavailable Testosterone	Employment: Unemployed vs Employed (all participants)	Women	1	Main Analysis MR	34032	-0.00182307	0.00933987	0.845242	0.789831		205.175
Bioavailable Testosterone	Employment: Unemployed vs Employed (all participants)	Women	1	Multivariable Adjusted	34032	0.000644381	0.000678214	0.342054
Bioavailable Testosterone	Employment: Unemployed vs Employed (all participants)	Women	2	Main Analysis MR	33975	0.00375896	0.00562429	0.503915	0.892498		544.345
Bioavailable Testosterone	Employment: Unemployed vs Employed (all participants)	Women	2	Multivariable Adjusted	33975	0.00300543	0.00071238	2.45548e-05
Bioavailable Testosterone	Employment: Unemployed vs Employed (all participants)	Women	Combined	Main Analysis MR	68007	0.00227346	0.00481815	0.637031		0.916702
Bioavailable Testosterone	Employment: Unemployed vs Employed (all participants)	Women	Combined	Multivariable Adjusted	68007	0.00176693	0.000491204	0.000321738
Bioavailable Testosterone	Household Income	Women	1	Main Analysis MR	31007	-1842.59	2610.5	0.480289	0.857665		206.531
Bioavailable Testosterone	Household Income	Women	1	Multivariable Adjusted	31007	-1375.64	199.62	5.52814e-12
Bioavailable Testosterone	Household Income	Women	2	Main Analysis MR	31039	-3815.69	1654.01	0.0210585	0.150172		510.316
Bioavailable Testosterone	Household Income	Women	2	Multivariable Adjusted	31039	-1459.23	198.092	1.75248e-13
Bioavailable Testosterone	Household Income	Women	Combined	Main Analysis MR	62046	-3250.49	1397.17	0.0199929		0.191841
Bioavailable Testosterone	Household Income	Women	Combined	Multivariable Adjusted	62046	-1417.76	140.609	6.57128e-24
Bioavailable Testosterone	Household Income (Equivalised (all participants))	Women	1	Main Analysis MR	50476	-701.498	891.614	0.431414	0.656367		281.168
Bioavailable Testosterone	Household Income (Equivalised (all participants))	Women	1	Multivariable Adjusted	50476	-305.651	65.8394	3.44424e-06
Bioavailable Testosterone	Household Income (Equivalised (all participants))	Women	2	Main Analysis MR	50770	-1111.24	592.443	0.0606967	0.143815		456.987
Bioavailable Testosterone	Household Income (Equivalised (all participants))	Women	2	Multivariable Adjusted	50770	-250.413	57.0229	1.12598e-05
Bioavailable Testosterone	Household Income (Equivalised (all participants))	Women	Combined	Main Analysis MR	101246	-985.747	493.444	0.0457507		0.150788
Bioavailable Testosterone	Household Income (Equivalised (all participants))	Women	Combined	Multivariable Adjusted	101246	-274.089	43.1039	2.03341e-10
Bioavailable Testosterone	Household Income (Equivalised)	Women	1	Main Analysis MR	30975	-1199.66	1200.86	0.317791	0.474945		207.977
Bioavailable Testosterone	Household Income (Equivalised)	Women	1	Multivariable Adjusted	30975	-343.511	90.6743	0.000151618
Bioavailable Testosterone	Household Income (Equivalised)	Women	2	Main Analysis MR	31015	-1220.93	750.079	0.103579	0.240862		508.688
Bioavailable Testosterone	Household Income (Equivalised)	Women	2	Multivariable Adjusted	31015	-349.647	89.9236	0.000100962
Bioavailable Testosterone	Household Income (Equivalised)	Women	Combined	Main Analysis MR	61990	-1214.96	636.174	0.056159		0.174416
Bioavailable Testosterone	Household Income (Equivalised)	Women	Combined	Multivariable Adjusted	61990	-346.604	63.8493	5.68379e-08
Bioavailable Testosterone	Household Income (all participants)	Women	1	Main Analysis MR	50528	-486.556	1894.31	0.797293	0.782537		280.281
Bioavailable Testosterone	Household Income (all participants)	Women	1	Multivariable Adjusted	50528	-1007.75	138.993	4.15761e-13
Bioavailable Testosterone	Household Income (all participants)	Women	2	Main Analysis MR	50822	-3116.14	1258.4	0.0132763	0.0607694		458.867
Bioavailable Testosterone	Household Income (all participants)	Women	2	Multivariable Adjusted	50822	-757.591	120.61	3.35726e-10
Bioavailable Testosterone	Household Income (all participants)	Women	Combined	Main Analysis MR	101350	-2311	1048.19	0.0274714		0.169348
Bioavailable Testosterone	Household Income (all participants)	Women	Combined	Multivariable Adjusted	101350	-865.043	91.0954	2.18072e-21
Bioavailable Testosterone	Household Income (binary)	Women	1	Main Analysis MR	31007	-0.000882267	0.0362666	0.980592	0.706682		206.531
Bioavailable Testosterone	Household Income (binary)	Women	1	Multivariable Adjusted	31007	-0.0144831	0.00273539	1.19197e-07
Bioavailable Testosterone	Household Income (binary)	Women	2	Main Analysis MR	31039	-0.0415479	0.0226116	0.0661415	0.267066		510.316
Bioavailable Testosterone	Household Income (binary)	Women	2	Multivariable Adjusted	31039	-0.0166664	0.002735	1.10312e-09
Bioavailable Testosterone	Household Income (binary)	Women	Combined	Main Analysis MR	62046	-0.0301649	0.0191876	0.115928		0.449319
Bioavailable Testosterone	Household Income (binary)	Women	Combined	Multivariable Adjusted	62046	-0.0155749	0.00193408	8.08614e-16
Bioavailable Testosterone	Household Income (binary) (all participants)	Women	1	Main Analysis MR	50528	0.00231273	0.0259738	0.92905	0.633649		280.281
Bioavailable Testosterone	Household Income (binary) (all participants)	Women	1	Multivariable Adjusted	50528	-0.0100267	0.00188115	9.81577e-08
Bioavailable Testosterone	Household Income (binary) (all participants)	Women	2	Main Analysis MR	50822	-0.0413182	0.0169531	0.0148014	0.0593597		458.867
Bioavailable Testosterone	Household Income (binary) (all participants)	Women	2	Multivariable Adjusted	50822	-0.00947264	0.00164848	9.12291e-09
Bioavailable Testosterone	Household Income (binary) (all participants)	Women	Combined	Main Analysis MR	101350	-0.0282836	0.0141967	0.0463419		0.192537
Bioavailable Testosterone	Household Income (binary) (all participants)	Women	Combined	Multivariable Adjusted	101350	-0.00971331	0.0012398	4.70417e-15
Bioavailable Testosterone	Lifetime Smoking	Women	1	Main Analysis MR	60693	0.0323704	0.0540802	0.549465	0.938309		342.853
Bioavailable Testosterone	Lifetime Smoking	Women	1	Multivariable Adjusted	60693	0.0281963	0.00391592	6.00254e-13
Bioavailable Testosterone	Lifetime Smoking	Women	2	Main Analysis MR	60696	0.0253955	0.0354692	0.474	0.947064		565.524
Bioavailable Testosterone	Lifetime Smoking	Women	2	Multivariable Adjusted	60696	0.0277657	0.00348879	1.74078e-15
Bioavailable Testosterone	Lifetime Smoking	Women	Combined	Main Analysis MR	121389	0.0274934	0.0296592	0.353939		0.987596
Bioavailable Testosterone	Lifetime Smoking	Women	Combined	Multivariable Adjusted	121389	0.0279562	0.00260492	7.19496e-27
Bioavailable Testosterone	Own Accommodation Lived In	Women	1	Main Analysis MR	60178	-0.0172394	0.0161541	0.285887	0.503694		337.27
Bioavailable Testosterone	Own Accommodation Lived In	Women	1	Multivariable Adjusted	60178	-0.00647188	0.00116312	2.63302e-08
Bioavailable Testosterone	Own Accommodation Lived In	Women	2	Main Analysis MR	60204	-0.019029	0.0103856	0.0669125	0.173432		558.293
Bioavailable Testosterone	Own Accommodation Lived In	Women	2	Multivariable Adjusted	60204	-0.0049387	0.00102294	1.37953e-06
Bioavailable Testosterone	Own Accommodation Lived In	Women	Combined	Main Analysis MR	120382	-0.0185057	0.00873591	0.0341458		0.141347
Bioavailable Testosterone	Own Accommodation Lived In	Women	Combined	Multivariable Adjusted	120382	-0.00560738	0.000768134	2.8777e-13
Bioavailable Testosterone	Poor Health	Women	1	Main Analysis MR	60673	0.00428926	0.0237217	0.856512	0.347498		346.752
Bioavailable Testosterone	Poor Health	Women	1	Multivariable Adjusted	60673	0.0264914	0.00174332	3.76218e-52
Bioavailable Testosterone	Poor Health	Women	2	Main Analysis MR	60699	0.0191375	0.0158741	0.22798	0.861155		566.666
Bioavailable Testosterone	Poor Health	Women	2	Multivariable Adjusted	60699	0.0220037	0.00156613	7.72727e-45
Bioavailable Testosterone	Poor Health	Women	Combined	Main Analysis MR	121372	0.0145449	0.0131927	0.270246		0.474912
Bioavailable Testosterone	Poor Health	Women	Combined	Multivariable Adjusted	121372	0.024008	0.00116504	2.37813e-94
Bioavailable Testosterone	Risk Taking	Women	1	Main Analysis MR	58636	-0.028438	0.0228859	0.214015	0.244953		336.699
Bioavailable Testosterone	Risk Taking	Women	1	Multivariable Adjusted	58636	-0.00193932	0.00167591	0.247202
Bioavailable Testosterone	Risk Taking	Women	2	Main Analysis MR	58712	-0.00860597	0.0153537	0.57513	0.525757		536.191
Bioavailable Testosterone	Risk Taking	Women	2	Multivariable Adjusted	58712	0.00107726	0.00149975	0.472575
Bioavailable Testosterone	Risk Taking	Women	Combined	Main Analysis MR	117348	-0.0147615	0.0127502	0.246968		0.257348
Bioavailable Testosterone	Risk Taking	Women	Combined	Multivariable Adjusted	117348	-0.000264201	0.00111759	0.813121
Bioavailable Testosterone	Smoking Current	Women	1	Main Analysis MR	60845	-0.00830442	0.0165052	0.614867	0.536129		344.11
Bioavailable Testosterone	Smoking Current	Women	1	Multivariable Adjusted	60845	0.00186959	0.001205	0.120777
Bioavailable Testosterone	Smoking Current	Women	2	Main Analysis MR	60864	-0.00275567	0.0107999	0.798601	0.530522		567.584
Bioavailable Testosterone	Smoking Current	Women	2	Multivariable Adjusted	60864	0.0039969	0.00107415	0.000198452
Bioavailable Testosterone	Smoking Current	Women	Combined	Main Analysis MR	121709	-0.00441914	0.00903716	0.624844		0.410049
Bioavailable Testosterone	Smoking Current	Women	Combined	Multivariable Adjusted	121709	0.00305497	0.000801826	0.000138956
Bioavailable Testosterone	TDI at Recruitment	Women	1	Main Analysis MR	60796	0.00827959	0.158782	0.958414	0.726026		342.641
Bioavailable Testosterone	TDI at Recruitment	Women	1	Multivariable Adjusted	60796	0.0638054	0.011572	3.51233e-08
Bioavailable Testosterone	TDI at Recruitment	Women	2	Main Analysis MR	60836	0.238576	0.105146	0.0232692	0.134543		565.215
Bioavailable Testosterone	TDI at Recruitment	Women	2	Multivariable Adjusted	60836	0.0804148	0.0103706	8.89862e-15
Bioavailable Testosterone	TDI at Recruitment	Women	Combined	Main Analysis MR	121632	0.168372	0.0876671	0.054784		0.278585
Bioavailable Testosterone	TDI at Recruitment	Women	Combined	Multivariable Adjusted	121632	0.0730168	0.00772308	3.2501e-21
Bioavailable Testosterone	TDI at Recruitment (binary)	Women	1	Main Analysis MR	60796	0.0105336	0.0266518	0.692674	0.95571		342.641
Bioavailable Testosterone	TDI at Recruitment (binary)	Women	1	Multivariable Adjusted	60796	0.00905687	0.0019429	3.1386e-06
Bioavailable Testosterone	TDI at Recruitment (binary)	Women	2	Main Analysis MR	60836	0.0442236	0.0176808	0.0123764	0.0641586		565.215
Bioavailable Testosterone	TDI at Recruitment (binary)	Women	2	Multivariable Adjusted	60836	0.0115039	0.001736	3.43345e-11
Bioavailable Testosterone	TDI at Recruitment (binary)	Women	Combined	Main Analysis MR	121632	0.0339279	0.0147335	0.0212917		0.111929
Bioavailable Testosterone	TDI at Recruitment (binary)	Women	Combined	Multivariable Adjusted	121632	0.0104176	0.00129453	8.45736e-16
Bioavailable Testosterone	University Degree	Women	1	Main Analysis MR	50206	-0.00250757	0.0313248	0.936197	0.698953		278.032
Bioavailable Testosterone	University Degree	Women	1	Multivariable Adjusted	50206	-0.0145898	0.00224477	8.0589e-11
Bioavailable Testosterone	University Degree	Women	2	Main Analysis MR	50311	-0.0250847	0.0198616	0.206597	0.68422		679.69
Bioavailable Testosterone	University Degree	Women	2	Multivariable Adjusted	50311	-0.0170481	0.00219436	7.90696e-15
Bioavailable Testosterone	University Degree	Women	Combined	Main Analysis MR	100517	-0.0186108	0.016774	0.267212		0.869683
Bioavailable Testosterone	University Degree	Women	Combined	Multivariable Adjusted	100517	-0.0158469	0.00156916	5.58437e-24
Bioavailable Testosterone	BMI	Women, adjusted	1	Main Analysis MR	60674	-0.0518886	0.311053	0.867515	4.88707e-07		325.036
Bioavailable Testosterone	BMI	Women, adjusted	1	Multivariable Adjusted	60674	1.46085	0.0213384	0
Bioavailable Testosterone	BMI	Women, adjusted	2	Main Analysis MR	60712	0.0514208	0.202788	0.799828	6.7904e-05		564.409
Bioavailable Testosterone	BMI	Women, adjusted	2	Multivariable Adjusted	60712	1.22022	0.0194068	0
Bioavailable Testosterone	BMI	Women, adjusted	Combined	Main Analysis MR	121386	0.0206079	0.169876	0.903444		1.64651e-14
Bioavailable Testosterone	BMI	Women, adjusted	Combined	Multivariable Adjusted	121386	1.32915	0.0143571	0
Bioavailable Testosterone	Cohabiting	Women, adjusted	1	Main Analysis MR	60597	0.00550072	0.0273607	0.840664	0.762872		324.601
Bioavailable Testosterone	Cohabiting	Women, adjusted	1	Multivariable Adjusted	60597	-0.00273466	0.00193485	0.157547
Bioavailable Testosterone	Cohabiting	Women, adjusted	2	Main Analysis MR	60604	0.0059614	0.0175316	0.733829	0.709093		562.605
Bioavailable Testosterone	Cohabiting	Women, adjusted	2	Multivariable Adjusted	60604	-0.00054329	0.00172486	0.75278
Bioavailable Testosterone	Cohabiting	Women, adjusted	Combined	Main Analysis MR	121201	0.00582731	0.0147613	0.693013		0.620296
Bioavailable Testosterone	Cohabiting	Women, adjusted	Combined	Multivariable Adjusted	121201	-0.00151365	0.00128753	0.239744
Bioavailable Testosterone	Employment: Homemakers vs Employed	Women, adjusted	1	Main Analysis MR	30489	-0.00234343	0.0230223	0.918924	0.999837		184.278
Bioavailable Testosterone	Employment: Homemakers vs Employed	Women, adjusted	1	Multivariable Adjusted	30489	-0.00233872	0.00164086	0.154071
Bioavailable Testosterone	Employment: Homemakers vs Employed	Women, adjusted	2	Main Analysis MR	30532	-0.00246225	0.0133784	0.853977	0.875261		514.106
Bioavailable Testosterone	Employment: Homemakers vs Employed	Women, adjusted	2	Multivariable Adjusted	30532	-0.000377797	0.00169715	0.823842
Bioavailable Testosterone	Employment: Homemakers vs Employed	Women, adjusted	Combined	Main Analysis MR	61021	-0.00243225	0.0115672	0.833456		0.928664
Bioavailable Testosterone	Employment: Homemakers vs Employed	Women, adjusted	Combined	Multivariable Adjusted	61021	-0.00139132	0.00117966	0.238232
Bioavailable Testosterone	Employment: Homemakers vs Employed (all participants)	Women, adjusted	1	Main Analysis MR	36282	0.00623379	0.0205391	0.761502	0.715092		209.611
Bioavailable Testosterone	Employment: Homemakers vs Employed (all participants)	Women, adjusted	1	Multivariable Adjusted	36282	-0.00123936	0.00146792	0.398504
Bioavailable Testosterone	Employment: Homemakers vs Employed (all participants)	Women, adjusted	2	Main Analysis MR	36259	-0.00440697	0.0125199	0.72484	0.734978		567.298
Bioavailable Testosterone	Employment: Homemakers vs Employed (all participants)	Women, adjusted	2	Multivariable Adjusted	36259	-0.000196401	0.00153425	0.89814
Bioavailable Testosterone	Employment: Homemakers vs Employed (all participants)	Women, adjusted	Combined	Main Analysis MR	72541	-0.00152431	0.0106903	0.886616		0.941867
Bioavailable Testosterone	Employment: Homemakers vs Employed (all participants)	Women, adjusted	Combined	Multivariable Adjusted	72541	-0.000740912	0.00106065	0.484837
Bioavailable Testosterone	Employment: Out of work due to sickness/disability	Women, adjusted	1	Main Analysis MR	29461	-0.00843533	0.0179596	0.638582	0.40391		171.012
Bioavailable Testosterone	Employment: Out of work due to sickness/disability	Women, adjusted	1	Multivariable Adjusted	29461	0.00649141	0.00125005	2.07019e-07
Bioavailable Testosterone	Employment: Out of work due to sickness/disability	Women, adjusted	2	Main Analysis MR	29306	0.0138086	0.00998808	0.166817	0.444291		468.157
Bioavailable Testosterone	Employment: Out of work due to sickness/disability	Women, adjusted	2	Multivariable Adjusted	29306	0.00615199	0.00126035	1.05455e-06
Bioavailable Testosterone	Employment: Out of work due to sickness/disability	Women, adjusted	Combined	Main Analysis MR	58767	0.00855393	0.00872898	0.327113		0.799298
Bioavailable Testosterone	Employment: Out of work due to sickness/disability	Women, adjusted	Combined	Multivariable Adjusted	58767	0.00632309	0.000887538	1.04606e-12
Bioavailable Testosterone	Employment: Out of work due to sickness/disability (all participants)	Women, adjusted	1	Main Analysis MR	34956	-0.0110017	0.0153137	0.472496	0.28154		196.967
Bioavailable Testosterone	Employment: Out of work due to sickness/disability (all participants)	Women, adjusted	1	Multivariable Adjusted	34956	0.00540119	0.0010754	5.10054e-07
Bioavailable Testosterone	Employment: Out of work due to sickness/disability (all participants)	Women, adjusted	2	Main Analysis MR	34778	0.0104811	0.00900284	0.244342	0.568523		525.008
Bioavailable Testosterone	Employment: Out of work due to sickness/disability (all participants)	Women, adjusted	2	Multivariable Adjusted	34778	0.00533964	0.00110133	1.24482e-06
Bioavailable Testosterone	Employment: Out of work due to sickness/disability (all participants)	Women, adjusted	Combined	Main Analysis MR	69734	0.00496329	0.00776101	0.522487		0.958294
Bioavailable Testosterone	Employment: Out of work due to sickness/disability (all participants)	Women, adjusted	Combined	Multivariable Adjusted	69734	0.00537114	0.000769425	2.93667e-12
Bioavailable Testosterone	Employment: Retired vs Employed	Women, adjusted	1	Main Analysis MR	30257	-0.00590415	0.0195629	0.762802	0.658554		192.394
Bioavailable Testosterone	Employment: Retired vs Employed	Women, adjusted	1	Multivariable Adjusted	30257	0.00268952	0.00146677	0.0667078
Bioavailable Testosterone	Employment: Retired vs Employed	Women, adjusted	2	Main Analysis MR	30181	0.0013769	0.0119187	0.908029	0.89947		496.736
Bioavailable Testosterone	Employment: Retired vs Employed	Women, adjusted	2	Multivariable Adjusted	30181	0.00287598	0.00145596	0.0482329
Bioavailable Testosterone	Employment: Retired vs Employed	Women, adjusted	Combined	Main Analysis MR	60438	-0.000594097	0.0101784	0.953455		0.741297
Bioavailable Testosterone	Employment: Retired vs Employed	Women, adjusted	Combined	Multivariable Adjusted	60438	0.00278344	0.00103332	0.00706669
Bioavailable Testosterone	Employment: Retired vs Employed (all participants)	Women, adjusted	1	Main Analysis MR	55331	0.00659084	0.0209436	0.752994	0.884817		290.764
Bioavailable Testosterone	Employment: Retired vs Employed (all participants)	Women, adjusted	1	Multivariable Adjusted	55331	0.00356493	0.00149342	0.0169821
Bioavailable Testosterone	Employment: Retired vs Employed (all participants)	Women, adjusted	2	Main Analysis MR	55368	-0.00957581	0.0132147	0.468678	0.297261		506.351
Bioavailable Testosterone	Employment: Retired vs Employed (all participants)	Women, adjusted	2	Multivariable Adjusted	55368	0.00414482	0.0013148	0.00161919
Bioavailable Testosterone	Employment: Retired vs Employed (all participants)	Women, adjusted	Combined	Main Analysis MR	110699	-0.0049723	0.011176	0.656385		0.429501
Bioavailable Testosterone	Employment: Retired vs Employed (all participants)	Women, adjusted	Combined	Multivariable Adjusted	110699	0.00389161	0.000986845	8.03057e-05
Bioavailable Testosterone	Employment: Skilled job	Women, adjusted	1	Main Analysis MR	28619	-0.0412616	0.0346344	0.233516	0.208957		171.019
Bioavailable Testosterone	Employment: Skilled job	Women, adjusted	1	Multivariable Adjusted	28619	0.00196696	0.00241313	0.415012
Bioavailable Testosterone	Employment: Skilled job	Women, adjusted	2	Main Analysis MR	28516	-0.0370879	0.0195797	0.0581982	0.0865779		476.501
Bioavailable Testosterone	Employment: Skilled job	Women, adjusted	2	Multivariable Adjusted	28516	-0.00386597	0.00245821	0.115793
Bioavailable Testosterone	Employment: Skilled job	Women, adjusted	Combined	Main Analysis MR	57135	-0.0380987	0.0170446	0.0254014		0.0298823
Bioavailable Testosterone	Employment: Skilled job	Women, adjusted	Combined	Multivariable Adjusted	57135	-0.000895539	0.00172206	0.603036
Bioavailable Testosterone	Employment: Skilled job (all participants)	Women, adjusted	1	Main Analysis MR	38880	-0.023681	0.0303204	0.434787	0.435089		213.318
Bioavailable Testosterone	Employment: Skilled job (all participants)	Women, adjusted	1	Multivariable Adjusted	38880	-9.80322e-05	0.00211833	0.963089
Bioavailable Testosterone	Employment: Skilled job (all participants)	Women, adjusted	2	Main Analysis MR	38604	-0.0346895	0.0180139	0.0541411	0.0813356		584.002
Bioavailable Testosterone	Employment: Skilled job (all participants)	Women, adjusted	2	Multivariable Adjusted	38604	-0.0035962	0.00213737	0.0924649
Bioavailable Testosterone	Employment: Skilled job (all participants)	Women, adjusted	Combined	Main Analysis MR	77484	-0.0318175	0.0154868	0.0399287		0.0539605
Bioavailable Testosterone	Employment: Skilled job (all participants)	Women, adjusted	Combined	Multivariable Adjusted	77484	-0.00183146	0.00150457	0.223503
Bioavailable Testosterone	Employment: Unemployed vs Employed	Women, adjusted	1	Main Analysis MR	28575	-0.000426107	0.0111612	0.969546	0.891464		175.152
Bioavailable Testosterone	Employment: Unemployed vs Employed	Women, adjusted	1	Multivariable Adjusted	28575	0.00108395	0.000800615	0.175769
Bioavailable Testosterone	Employment: Unemployed vs Employed	Women, adjusted	2	Main Analysis MR	28551	0.00527409	0.00638286	0.40864	0.773005		487.751
Bioavailable Testosterone	Employment: Unemployed vs Employed	Women, adjusted	2	Multivariable Adjusted	28551	0.00344627	0.000826762	3.06751e-05
Bioavailable Testosterone	Employment: Unemployed vs Employed	Women, adjusted	Combined	Main Analysis MR	57126	0.00386929	0.0055408	0.484973		0.768158
Bioavailable Testosterone	Employment: Unemployed vs Employed	Women, adjusted	Combined	Multivariable Adjusted	57126	0.00222717	0.000575142	0.000107779
Bioavailable Testosterone	Employment: Unemployed vs Employed (all participants)	Women, adjusted	1	Main Analysis MR	34032	-0.000656822	0.00950174	0.944889	0.89019		198.96
Bioavailable Testosterone	Employment: Unemployed vs Employed (all participants)	Women, adjusted	1	Multivariable Adjusted	34032	0.000644381	0.000678214	0.342054
Bioavailable Testosterone	Employment: Unemployed vs Employed (all participants)	Women, adjusted	2	Main Analysis MR	33975	0.00375154	0.00562581	0.504871	0.893583		544.114
Bioavailable Testosterone	Employment: Unemployed vs Employed (all participants)	Women, adjusted	2	Multivariable Adjusted	33975	0.00300543	0.00071238	2.45548e-05
Bioavailable Testosterone	Employment: Unemployed vs Employed (all participants)	Women, adjusted	Combined	Main Analysis MR	68007	0.00260728	0.00484092	0.590169		0.862882
Bioavailable Testosterone	Employment: Unemployed vs Employed (all participants)	Women, adjusted	Combined	Multivariable Adjusted	68007	0.00176693	0.000491204	0.000321738
Bioavailable Testosterone	Household Income	Women, adjusted	1	Main Analysis MR	31007	-1634.97	2695.59	0.544161	0.923149		192.892
Bioavailable Testosterone	Household Income	Women, adjusted	1	Multivariable Adjusted	31007	-1375.64	199.62	5.52814e-12
Bioavailable Testosterone	Household Income	Women, adjusted	2	Main Analysis MR	31039	-3813.88	1654.16	0.0211316	0.150523		510.212
Bioavailable Testosterone	Household Income	Women, adjusted	2	Multivariable Adjusted	31039	-1459.23	198.092	1.75248e-13
Bioavailable Testosterone	Household Income	Women, adjusted	Combined	Main Analysis MR	62046	-3217.82	1409.87	0.0224684		0.203922
Bioavailable Testosterone	Household Income	Women, adjusted	Combined	Multivariable Adjusted	62046	-1417.76	140.609	6.57128e-24
Bioavailable Testosterone	Household Income (Equivalised (all participants))	Women, adjusted	1	Main Analysis MR	50476	-749.539	919.198	0.414828	0.628367		265.096
Bioavailable Testosterone	Household Income (Equivalised (all participants))	Women, adjusted	1	Multivariable Adjusted	50476	-305.651	65.8394	3.44424e-06
Bioavailable Testosterone	Household Income (Equivalised (all participants))	Women, adjusted	2	Main Analysis MR	50770	-1109.96	592.449	0.0609978	0.144419		457.685
Bioavailable Testosterone	Household Income (Equivalised (all participants))	Women, adjusted	2	Multivariable Adjusted	50770	-250.413	57.0229	1.12598e-05
Bioavailable Testosterone	Household Income (Equivalised (all participants))	Women, adjusted	Combined	Main Analysis MR	101246	-1004.18	497.977	0.0437459		0.144111
Bioavailable Testosterone	Household Income (Equivalised (all participants))	Women, adjusted	Combined	Multivariable Adjusted	101246	-274.089	43.1039	2.03341e-10
Bioavailable Testosterone	Household Income (Equivalised)	Women, adjusted	1	Main Analysis MR	30975	-1405.02	1236.31	0.255763	0.389125		194.542
Bioavailable Testosterone	Household Income (Equivalised)	Women, adjusted	1	Multivariable Adjusted	30975	-343.511	90.6743	0.000151618
Bioavailable Testosterone	Household Income (Equivalised)	Women, adjusted	2	Main Analysis MR	31015	-1221.22	750.169	0.103542	0.240764		508.585
Bioavailable Testosterone	Household Income (Equivalised)	Women, adjusted	2	Multivariable Adjusted	31015	-349.647	89.9236	0.000100962
Bioavailable Testosterone	Household Income (Equivalised)	Women, adjusted	Combined	Main Analysis MR	61990	-1270.68	641.339	0.0475585		0.151639
Bioavailable Testosterone	Household Income (Equivalised)	Women, adjusted	Combined	Multivariable Adjusted	61990	-346.604	63.8493	5.68379e-08
Bioavailable Testosterone	Household Income (all participants)	Women, adjusted	1	Main Analysis MR	50528	48.1874	1959.54	0.980381	0.588611		264.065
Bioavailable Testosterone	Household Income (all participants)	Women, adjusted	1	Multivariable Adjusted	50528	-1007.75	138.993	4.15761e-13
Bioavailable Testosterone	Household Income (all participants)	Women, adjusted	2	Main Analysis MR	50822	-3112.89	1258.4	0.0133729	0.0611292		459.569
Bioavailable Testosterone	Household Income (all participants)	Women, adjusted	2	Multivariable Adjusted	50822	-757.591	120.61	3.35726e-10
Bioavailable Testosterone	Household Income (all participants)	Women, adjusted	Combined	Main Analysis MR	101350	-2189.88	1058.86	0.0386261		0.212549
Bioavailable Testosterone	Household Income (all participants)	Women, adjusted	Combined	Multivariable Adjusted	101350	-865.043	91.0954	2.18072e-21
Bioavailable Testosterone	Household Income (binary)	Women, adjusted	1	Main Analysis MR	31007	0.00907678	0.0374091	0.808288	0.527044		192.892
Bioavailable Testosterone	Household Income (binary)	Women, adjusted	1	Multivariable Adjusted	31007	-0.0144831	0.00273539	1.19197e-07
Bioavailable Testosterone	Household Income (binary)	Women, adjusted	2	Main Analysis MR	31039	-0.0415677	0.022611	0.0660054	0.266672		510.212
Bioavailable Testosterone	Household Income (binary)	Women, adjusted	2	Multivariable Adjusted	31039	-0.0166664	0.002735	1.10312e-09
Bioavailable Testosterone	Household Income (binary)	Women, adjusted	Combined	Main Analysis MR	62046	-0.0280165	0.0193509	0.147669		0.522329
Bioavailable Testosterone	Household Income (binary)	Women, adjusted	Combined	Multivariable Adjusted	62046	-0.0155749	0.00193408	8.08614e-16
Bioavailable Testosterone	Household Income (binary) (all participants)	Women, adjusted	1	Main Analysis MR	50528	0.0129159	0.0268583	0.630595	0.390987		264.065
Bioavailable Testosterone	Household Income (binary) (all participants)	Women, adjusted	1	Multivariable Adjusted	50528	-0.0100267	0.00188115	9.81577e-08
Bioavailable Testosterone	Household Income (binary) (all participants)	Women, adjusted	2	Main Analysis MR	50822	-0.0413063	0.0169517	0.0148219	0.0594357		459.569
Bioavailable Testosterone	Household Income (binary) (all participants)	Women, adjusted	2	Multivariable Adjusted	50822	-0.00947264	0.00164848	9.12291e-09
Bioavailable Testosterone	Household Income (binary) (all participants)	Women, adjusted	Combined	Main Analysis MR	101350	-0.0258598	0.0143352	0.0712421		0.261795
Bioavailable Testosterone	Household Income (binary) (all participants)	Women, adjusted	Combined	Multivariable Adjusted	101350	-0.00971331	0.0012398	4.70417e-15
Bioavailable Testosterone	Lifetime Smoking	Women, adjusted	1	Main Analysis MR	60693	0.0384203	0.0558916	0.491827	0.854493		320.692
Bioavailable Testosterone	Lifetime Smoking	Women, adjusted	1	Multivariable Adjusted	60693	0.0281963	0.00391592	6.00254e-13
Bioavailable Testosterone	Lifetime Smoking	Women, adjusted	2	Main Analysis MR	60696	0.0253924	0.035474	0.474112	0.947002		566.228
Bioavailable Testosterone	Lifetime Smoking	Women, adjusted	2	Multivariable Adjusted	60696	0.0277657	0.00348879	1.74078e-15
Bioavailable Testosterone	Lifetime Smoking	Women, adjusted	Combined	Main Analysis MR	121389	0.0291335	0.0299507	0.330695		0.968765
Bioavailable Testosterone	Lifetime Smoking	Women, adjusted	Combined	Multivariable Adjusted	121389	0.0279562	0.00260492	7.19496e-27
Bioavailable Testosterone	Own Accommodation Lived In	Women, adjusted	1	Main Analysis MR	60178	-0.0170922	0.0166981	0.306022	0.523534		315.1
Bioavailable Testosterone	Own Accommodation Lived In	Women, adjusted	1	Multivariable Adjusted	60178	-0.00647188	0.00116312	2.63302e-08
Bioavailable Testosterone	Own Accommodation Lived In	Women, adjusted	2	Main Analysis MR	60204	-0.0189587	0.0103855	0.067927	0.175601		558.977
Bioavailable Testosterone	Own Accommodation Lived In	Women, adjusted	2	Multivariable Adjusted	60204	-0.0049387	0.00102294	1.37953e-06
Bioavailable Testosterone	Own Accommodation Lived In	Women, adjusted	Combined	Main Analysis MR	120382	-0.0184381	0.00881894	0.0365518		0.147222
Bioavailable Testosterone	Own Accommodation Lived In	Women, adjusted	Combined	Multivariable Adjusted	120382	-0.00560738	0.000768134	2.8777e-13
Bioavailable Testosterone	Poor Health	Women, adjusted	1	Main Analysis MR	60673	0.0106483	0.024568	0.664708	0.517722		324.539
Bioavailable Testosterone	Poor Health	Women, adjusted	1	Multivariable Adjusted	60673	0.0264914	0.00174332	3.76218e-52
Bioavailable Testosterone	Poor Health	Women, adjusted	2	Main Analysis MR	60699	0.019107	0.0158752	0.228754	0.8597		567.348
Bioavailable Testosterone	Poor Health	Women, adjusted	2	Multivariable Adjusted	60699	0.0220037	0.00156613	7.72727e-45
Bioavailable Testosterone	Poor Health	Women, adjusted	Combined	Main Analysis MR	121372	0.0166155	0.0133337	0.212719		0.580732
Bioavailable Testosterone	Poor Health	Women, adjusted	Combined	Multivariable Adjusted	121372	0.024008	0.00116504	2.37813e-94
Bioavailable Testosterone	Risk Taking	Women, adjusted	1	Main Analysis MR	58636	-0.0260926	0.0237939	0.272813	0.308158		312.219
Bioavailable Testosterone	Risk Taking	Women, adjusted	1	Multivariable Adjusted	58636	-0.00193932	0.00167591	0.247202
Bioavailable Testosterone	Risk Taking	Women, adjusted	2	Main Analysis MR	58712	-0.00870163	0.0153559	0.570944	0.521731		536.779
Bioavailable Testosterone	Risk Taking	Women, adjusted	2	Multivariable Adjusted	58712	0.00107726	0.00149975	0.472575
Bioavailable Testosterone	Risk Taking	Women, adjusted	Combined	Main Analysis MR	117348	-0.0138152	0.0129023	0.284279		0.295394
Bioavailable Testosterone	Risk Taking	Women, adjusted	Combined	Multivariable Adjusted	117348	-0.000264201	0.00111759	0.813121
Bioavailable Testosterone	Smoking Current	Women, adjusted	1	Main Analysis MR	60845	-0.0108253	0.0170733	0.52605	0.455511		321.685
Bioavailable Testosterone	Smoking Current	Women, adjusted	1	Multivariable Adjusted	60845	0.00186959	0.001205	0.120777
Bioavailable Testosterone	Smoking Current	Women, adjusted	2	Main Analysis MR	60864	-0.00276125	0.0108015	0.798233	0.530246		568.284
Bioavailable Testosterone	Smoking Current	Women, adjusted	2	Multivariable Adjusted	60864	0.0039969	0.00107415	0.000198452
Bioavailable Testosterone	Smoking Current	Women, adjusted	Combined	Main Analysis MR	121709	-0.00506631	0.00912813	0.57888		0.375464
Bioavailable Testosterone	Smoking Current	Women, adjusted	Combined	Multivariable Adjusted	121709	0.00305497	0.000801826	0.000138956
Bioavailable Testosterone	TDI at Recruitment	Women, adjusted	1	Main Analysis MR	60796	0.0487928	0.164475	0.766728	0.927145		320.245
Bioavailable Testosterone	TDI at Recruitment	Women, adjusted	1	Multivariable Adjusted	60796	0.0638054	0.011572	3.51233e-08
Bioavailable Testosterone	TDI at Recruitment	Women, adjusted	2	Main Analysis MR	60836	0.238815	0.105145	0.0231296	0.133947		565.911
Bioavailable Testosterone	TDI at Recruitment	Women, adjusted	2	Multivariable Adjusted	60836	0.0804148	0.0103706	8.89862e-15
Bioavailable Testosterone	TDI at Recruitment	Women, adjusted	Combined	Main Analysis MR	121632	0.183687	0.0885898	0.0381299		0.213307
Bioavailable Testosterone	TDI at Recruitment	Women, adjusted	Combined	Multivariable Adjusted	121632	0.0730168	0.00772308	3.2501e-21
Bioavailable Testosterone	TDI at Recruitment (binary)	Women, adjusted	1	Main Analysis MR	60796	0.0216059	0.0276128	0.433944	0.648694		320.245
Bioavailable Testosterone	TDI at Recruitment (binary)	Women, adjusted	1	Multivariable Adjusted	60796	0.00905687	0.0019429	3.1386e-06
Bioavailable Testosterone	TDI at Recruitment (binary)	Women, adjusted	2	Main Analysis MR	60836	0.0442627	0.0176813	0.0123018	0.0638463		565.911
Bioavailable Testosterone	TDI at Recruitment (binary)	Women, adjusted	2	Multivariable Adjusted	60836	0.0115039	0.001736	3.43345e-11
Bioavailable Testosterone	TDI at Recruitment (binary)	Women, adjusted	Combined	Main Analysis MR	121632	0.0376743	0.0148902	0.0114017		0.068207
Bioavailable Testosterone	TDI at Recruitment (binary)	Women, adjusted	Combined	Multivariable Adjusted	121632	0.0104176	0.00129453	8.45736e-16
Bioavailable Testosterone	University Degree	Women, adjusted	1	Main Analysis MR	50206	-0.00709571	0.0325692	0.827534	0.817573		256.339
Bioavailable Testosterone	University Degree	Women, adjusted	1	Multivariable Adjusted	50206	-0.0145898	0.00224477	8.0589e-11
Bioavailable Testosterone	University Degree	Women, adjusted	2	Main Analysis MR	50311	-0.0250282	0.0198643	0.207684	0.686363		679.669
Bioavailable Testosterone	University Degree	Women, adjusted	2	Multivariable Adjusted	50311	-0.0170481	0.00219436	7.90696e-15
Bioavailable Testosterone	University Degree	Women, adjusted	Combined	Main Analysis MR	100517	-0.0201661	0.0169589	0.234393		0.7998
Bioavailable Testosterone	University Degree	Women, adjusted	Combined	Multivariable Adjusted	100517	-0.0158469	0.00156916	5.58437e-24
Bioavailable Testosterone	BMI	Women, post-menopause only	1	Main Analysis MR	39277	0.303998	1.38975	0.826851	0.417833		16.3831
Bioavailable Testosterone	BMI	Women, post-menopause only	1	Multivariable Adjusted	39277	1.4081	0.0271984	0
Bioavailable Testosterone	BMI	Women, post-menopause only	2	Main Analysis MR	39253	-0.492411	0.379919	0.194944	0.000344405		188.382
Bioavailable Testosterone	BMI	Women, post-menopause only	2	Multivariable Adjusted	39253	1.03394	0.0230881	0
Bioavailable Testosterone	BMI	Women, post-menopause only	Combined	Main Analysis MR	78530	-0.437032	0.366472	0.233051		9.14995e-06
Bioavailable Testosterone	BMI	Women, post-menopause only	Combined	Multivariable Adjusted	78530	1.19064	0.0176015	0
Bioavailable Testosterone	Cohabiting	Women, post-menopause only	1	Main Analysis MR	39216	0.0643798	0.128782	0.617136	0.633467		15.919
Bioavailable Testosterone	Cohabiting	Women, post-menopause only	1	Multivariable Adjusted	39216	0.0033349	0.00251355	0.184586
Bioavailable Testosterone	Cohabiting	Women, post-menopause only	2	Main Analysis MR	39176	0.0141252	0.0327221	0.66598	0.738301		184.633
Bioavailable Testosterone	Cohabiting	Women, post-menopause only	2	Multivariable Adjusted	39176	0.0032265	0.00208907	0.122475
Bioavailable Testosterone	Cohabiting	Women, post-menopause only	Combined	Main Analysis MR	78392	0.017173	0.0317144	0.588171		0.661535
Bioavailable Testosterone	Cohabiting	Women, post-menopause only	Combined	Multivariable Adjusted	78392	0.00327079	0.00160661	0.0417678
Bioavailable Testosterone	Employment: Homemakers vs Employed	Women, post-menopause only	1	Main Analysis MR	12782	0.265474	0.163035	0.103456	0.0308939		6.91851
Bioavailable Testosterone	Employment: Homemakers vs Employed	Women, post-menopause only	1	Multivariable Adjusted	12782	-0.00401279	0.00271392	0.139248
Bioavailable Testosterone	Employment: Homemakers vs Employed	Women, post-menopause only	2	Main Analysis MR	12722	-0.0344488	0.0299975	0.250808	0.19152		103.843
Bioavailable Testosterone	Employment: Homemakers vs Employed	Women, post-menopause only	2	Multivariable Adjusted	12722	0.00405256	0.00268494	0.131205
Bioavailable Testosterone	Employment: Homemakers vs Employed	Women, post-menopause only	Combined	Main Analysis MR	25504	-0.0246278	0.0295023	0.403844		0.403621
Bioavailable Testosterone	Employment: Homemakers vs Employed	Women, post-menopause only	Combined	Multivariable Adjusted	25504	6.31811e-05	0.0019087	0.973594
Bioavailable Testosterone	Employment: Homemakers vs Employed (all participants)	Women, post-menopause only	1	Main Analysis MR	18166	0.244807	0.123184	0.0468859	0.0107633		10.6431
Bioavailable Testosterone	Employment: Homemakers vs Employed (all participants)	Women, post-menopause only	1	Multivariable Adjusted	18166	-0.00131291	0.0021477	0.540994
Bioavailable Testosterone	Employment: Homemakers vs Employed (all participants)	Women, post-menopause only	2	Main Analysis MR	18010	-0.0419255	0.0286404	0.143232	0.111707		117.57
Bioavailable Testosterone	Employment: Homemakers vs Employed (all participants)	Women, post-menopause only	2	Multivariable Adjusted	18010	0.00285097	0.00219971	0.194953
Bioavailable Testosterone	Employment: Homemakers vs Employed (all participants)	Women, post-menopause only	Combined	Main Analysis MR	36176	-0.0272206	0.0278963	0.329174		0.317289
Bioavailable Testosterone	Employment: Homemakers vs Employed (all participants)	Women, post-menopause only	Combined	Multivariable Adjusted	36176	0.000719225	0.00153671	0.639764
Bioavailable Testosterone	Employment: Out of work due to sickness/disability	Women, post-menopause only	1	Main Analysis MR	12601	-0.11067	0.111903	0.322675	0.231457		6.90257
Bioavailable Testosterone	Employment: Out of work due to sickness/disability	Women, post-menopause only	1	Multivariable Adjusted	12601	0.0110036	0.00228039	1.39785e-06
Bioavailable Testosterone	Employment: Out of work due to sickness/disability	Women, post-menopause only	2	Main Analysis MR	12382	0.0111459	0.0276524	0.686896	0.856042		78.9659
Bioavailable Testosterone	Employment: Out of work due to sickness/disability	Women, post-menopause only	2	Multivariable Adjusted	12382	0.00610928	0.00224109	0.00641011
Bioavailable Testosterone	Employment: Out of work due to sickness/disability	Women, post-menopause only	Combined	Main Analysis MR	24983	0.0041355	0.026845	0.877569		0.870667
Bioavailable Testosterone	Employment: Out of work due to sickness/disability	Women, post-menopause only	Combined	Multivariable Adjusted	24983	0.0085139	0.0015984	1.00124e-07
Bioavailable Testosterone	Employment: Out of work due to sickness/disability (all participants)	Women, post-menopause only	1	Main Analysis MR	17702	-0.0820512	0.0756886	0.278337	0.204976		11.2253
Bioavailable Testosterone	Employment: Out of work due to sickness/disability (all participants)	Women, post-menopause only	1	Multivariable Adjusted	17702	0.00763388	0.00167305	5.04626e-06
Bioavailable Testosterone	Employment: Out of work due to sickness/disability (all participants)	Women, post-menopause only	2	Main Analysis MR	17428	0.00425088	0.023665	0.857445	0.99474		93.8809
Bioavailable Testosterone	Employment: Out of work due to sickness/disability (all participants)	Women, post-menopause only	2	Multivariable Adjusted	17428	0.00440728	0.00170058	0.00955193
Bioavailable Testosterone	Employment: Out of work due to sickness/disability (all participants)	Women, post-menopause only	Combined	Main Analysis MR	35130	-0.00343453	0.0225867	0.87914		0.675074
Bioavailable Testosterone	Employment: Out of work due to sickness/disability (all participants)	Women, post-menopause only	Combined	Multivariable Adjusted	35130	0.00604691	0.00119264	3.97403e-07
Bioavailable Testosterone	Employment: Retired vs Employed	Women, post-menopause only	1	Main Analysis MR	13609	-0.0173712	0.102714	0.865701	0.824341		13.6862
Bioavailable Testosterone	Employment: Retired vs Employed	Women, post-menopause only	1	Multivariable Adjusted	13609	0.00535844	0.00314221	0.0881368
Bioavailable Testosterone	Employment: Retired vs Employed	Women, post-menopause only	2	Main Analysis MR	13446	0.0453816	0.0334697	0.175131	0.230619		102.959
Bioavailable Testosterone	Employment: Retired vs Employed	Women, post-menopause only	2	Multivariable Adjusted	13446	0.00560698	0.00292234	0.0550273
Bioavailable Testosterone	Employment: Retired vs Employed	Women, post-menopause only	Combined	Main Analysis MR	27055	0.0393581	0.0318229	0.216166		0.288318
Bioavailable Testosterone	Employment: Retired vs Employed	Women, post-menopause only	Combined	Multivariable Adjusted	27055	0.00549171	0.00213992	0.0102785
Bioavailable Testosterone	Employment: Retired vs Employed (all participants)	Women, post-menopause only	1	Main Analysis MR	36469	0.0210985	0.106103	0.842381	0.884088		16.003
Bioavailable Testosterone	Employment: Retired vs Employed (all participants)	Women, post-menopause only	1	Multivariable Adjusted	36469	0.00564508	0.00220573	0.0104888
Bioavailable Testosterone	Employment: Retired vs Employed (all participants)	Women, post-menopause only	2	Main Analysis MR	36423	-0.026035	0.0272163	0.338772	0.246207		183.897
Bioavailable Testosterone	Employment: Retired vs Employed (all participants)	Women, post-menopause only	2	Multivariable Adjusted	36423	0.00535491	0.00179503	0.00285264
Bioavailable Testosterone	Employment: Retired vs Employed (all participants)	Women, post-menopause only	Combined	Main Analysis MR	72892	-0.0231252	0.0263628	0.380384		0.278725
Bioavailable Testosterone	Employment: Retired vs Employed (all participants)	Women, post-menopause only	Combined	Multivariable Adjusted	72892	0.00547052	0.00139226	8.52149e-05
Bioavailable Testosterone	Employment: Skilled job	Women, post-menopause only	1	Main Analysis MR	12241	-0.341163	0.203525	0.0936849	0.0412998		8.23148
Bioavailable Testosterone	Employment: Skilled job	Women, post-menopause only	1	Multivariable Adjusted	12241	-0.000454289	0.0040164	0.909945
Bioavailable Testosterone	Employment: Skilled job	Women, post-menopause only	2	Main Analysis MR	12040	-0.0274664	0.0444863	0.536963	0.625944		84.0931
Bioavailable Testosterone	Employment: Skilled job	Women, post-menopause only	2	Multivariable Adjusted	12040	-0.00588943	0.00387572	0.128619
Bioavailable Testosterone	Employment: Skilled job	Women, post-menopause only	Combined	Main Analysis MR	24281	-0.0417705	0.0434602	0.336492		0.376648
Bioavailable Testosterone	Employment: Skilled job	Women, post-menopause only	Combined	Multivariable Adjusted	24281	-0.00326871	0.00278896	0.241189
Bioavailable Testosterone	Employment: Skilled job (all participants)	Women, post-menopause only	1	Main Analysis MR	21700	-0.295643	0.152008	0.0517855	0.0264707		13.9415
Bioavailable Testosterone	Employment: Skilled job (all participants)	Women, post-menopause only	1	Multivariable Adjusted	21700	-0.00338349	0.00305616	0.268248
Bioavailable Testosterone	Employment: Skilled job (all participants)	Women, post-menopause only	2	Main Analysis MR	21316	-0.0037473	0.0373193	0.920017	0.991154		114.329
Bioavailable Testosterone	Employment: Skilled job (all participants)	Women, post-menopause only	2	Multivariable Adjusted	21316	-0.00415983	0.00296332	0.160387
Bioavailable Testosterone	Employment: Skilled job (all participants)	Women, post-menopause only	Combined	Main Analysis MR	43016	-0.020341	0.0362431	0.574636		0.64835
Bioavailable Testosterone	Employment: Skilled job (all participants)	Women, post-menopause only	Combined	Multivariable Adjusted	43016	-0.00378363	0.00212745	0.0753246
Bioavailable Testosterone	Employment: Unemployed vs Employed	Women, post-menopause only	1	Main Analysis MR	12009	0.0367593	0.0611227	0.547572	0.542256		6.8342
Bioavailable Testosterone	Employment: Unemployed vs Employed	Women, post-menopause only	1	Multivariable Adjusted	12009	0.000632982	0.00135917	0.64142
Bioavailable Testosterone	Employment: Unemployed vs Employed	Women, post-menopause only	2	Main Analysis MR	11896	-0.0144057	0.0154893	0.352348	0.308133		87.3044
Bioavailable Testosterone	Employment: Unemployed vs Employed	Women, post-menopause only	2	Multivariable Adjusted	11896	0.00126636	0.00139786	0.364974
Bioavailable Testosterone	Employment: Unemployed vs Employed	Women, post-menopause only	Combined	Main Analysis MR	23905	-0.0113183	0.0150147	0.450961		0.415211
Bioavailable Testosterone	Employment: Unemployed vs Employed	Women, post-menopause only	Combined	Multivariable Adjusted	23905	0.000940784	0.000974468	0.334327
Bioavailable Testosterone	Employment: Unemployed vs Employed (all participants)	Women, post-menopause only	1	Main Analysis MR	17079	0.0321783	0.0407313	0.429519	0.413795		11.4883
Bioavailable Testosterone	Employment: Unemployed vs Employed (all participants)	Women, post-menopause only	1	Multivariable Adjusted	17079	-7.39132e-05	0.000961645	0.938734
Bioavailable Testosterone	Employment: Unemployed vs Employed (all participants)	Women, post-menopause only	2	Main Analysis MR	16900	-0.00922354	0.0132559	0.486551	0.440586		99.9034
Bioavailable Testosterone	Employment: Unemployed vs Employed (all participants)	Women, post-menopause only	2	Multivariable Adjusted	16900	0.000950069	0.00103352	0.357961
Bioavailable Testosterone	Employment: Unemployed vs Employed (all participants)	Women, post-menopause only	Combined	Main Analysis MR	33979	-0.00525837	0.0126052	0.676562		0.653943
Bioavailable Testosterone	Employment: Unemployed vs Employed (all participants)	Women, post-menopause only	Combined	Multivariable Adjusted	33979	0.000401238	0.000704025	0.568732
Bioavailable Testosterone	Household Income	Women, post-menopause only	1	Main Analysis MR	13726	-8568.62	10816.9	0.428272	0.469689		11.6039
Bioavailable Testosterone	Household Income	Women, post-menopause only	1	Multivariable Adjusted	13726	-886.969	294.248	0.00257528
Bioavailable Testosterone	Household Income	Women, post-menopause only	2	Main Analysis MR	13581	-1242.74	3382.38	0.713309	0.964476		95.4402
Bioavailable Testosterone	Household Income	Women, post-menopause only	2	Multivariable Adjusted	13581	-1092.52	277.495	8.24775e-05
Bioavailable Testosterone	Household Income	Women, post-menopause only	Combined	Main Analysis MR	27307	-1895.24	3228.23	0.557148		0.780946
Bioavailable Testosterone	Household Income	Women, post-menopause only	Combined	Multivariable Adjusted	27307	-995.764	201.882	8.1221e-07
Bioavailable Testosterone	Household Income (Equivalised (all participants))	Women, post-menopause only	1	Main Analysis MR	31590	-8.08868	3584.84	0.9982	0.937556		16.7866
Bioavailable Testosterone	Household Income (Equivalised (all participants))	Women, post-menopause only	1	Multivariable Adjusted	31590	-288.708	81.2061	0.000377625
Bioavailable Testosterone	Household Income (Equivalised (all participants))	Women, post-menopause only	2	Main Analysis MR	31692	-900.125	1016.89	0.376063	0.52841		153.998
Bioavailable Testosterone	Household Income (Equivalised (all participants))	Women, post-menopause only	2	Multivariable Adjusted	31692	-261.039	65.4083	6.58177e-05
Bioavailable Testosterone	Household Income (Equivalised (all participants))	Women, post-menopause only	Combined	Main Analysis MR	63282	-833.692	978.293	0.394108		0.566337
Bioavailable Testosterone	Household Income (Equivalised (all participants))	Women, post-menopause only	Combined	Multivariable Adjusted	63282	-271.926	50.9393	9.38535e-08
Bioavailable Testosterone	Household Income (Equivalised)	Women, post-menopause only	1	Main Analysis MR	13712	-3798.69	5267.24	0.470791	0.499509		11.7805
Bioavailable Testosterone	Household Income (Equivalised)	Women, post-menopause only	1	Multivariable Adjusted	13712	-290.889	137.547	0.0344442
Bioavailable Testosterone	Household Income (Equivalised)	Women, post-menopause only	2	Main Analysis MR	13572	-478.952	1609.94	0.766087	0.992036		95.0084
Bioavailable Testosterone	Household Income (Equivalised)	Women, post-menopause only	2	Multivariable Adjusted	13572	-462.967	132.224	0.000462853
Bioavailable Testosterone	Household Income (Equivalised)	Women, post-menopause only	Combined	Main Analysis MR	27284	-762.593	1539.63	0.620381		0.804278
Bioavailable Testosterone	Household Income (Equivalised)	Women, post-menopause only	Combined	Multivariable Adjusted	27284	-380.322	95.3228	6.61203e-05
Bioavailable Testosterone	Household Income (all participants)	Women, post-menopause only	1	Main Analysis MR	31621	2175.11	7110.98	0.759696	0.690902		16.7734
Bioavailable Testosterone	Household Income (all participants)	Women, post-menopause only	1	Multivariable Adjusted	31621	-636.554	163.965	0.000103492
Bioavailable Testosterone	Household Income (all participants)	Women, post-menopause only	2	Main Analysis MR	31727	-1301.02	2051.62	0.525989	0.660207		154.532
Bioavailable Testosterone	Household Income (all participants)	Women, post-menopause only	2	Multivariable Adjusted	31727	-402.131	130.619	0.00207942
Bioavailable Testosterone	Household Income (all participants)	Women, post-menopause only	Combined	Main Analysis MR	63348	-1033.9	1971.22	0.599933		0.784117
Bioavailable Testosterone	Household Income (all participants)	Women, post-menopause only	Combined	Multivariable Adjusted	63348	-493.143	102.164	1.38637e-06
Bioavailable Testosterone	Household Income (binary)	Women, post-menopause only	1	Main Analysis MR	13726	-0.0275067	0.148195	0.852749	0.895534		11.6039
Bioavailable Testosterone	Household Income (binary)	Women, post-menopause only	1	Multivariable Adjusted	13726	-0.00805135	0.0040502	0.0468242
Bioavailable Testosterone	Household Income (binary)	Women, post-menopause only	2	Main Analysis MR	13581	0.0327814	0.0491234	0.504564	0.377305		95.4402
Bioavailable Testosterone	Household Income (binary)	Women, post-menopause only	2	Multivariable Adjusted	13581	-0.0102682	0.0039047	0.00854631
Bioavailable Testosterone	Household Income (binary)	Women, post-menopause only	Combined	Main Analysis MR	27307	0.0268128	0.0466285	0.56527		0.440741
Bioavailable Testosterone	Household Income (binary)	Women, post-menopause only	Combined	Multivariable Adjusted	27307	-0.00920028	0.00281107	0.0010646
Bioavailable Testosterone	Household Income (binary) (all participants)	Women, post-menopause only	1	Main Analysis MR	31621	0.0289349	0.0961154	0.763381	0.718715		16.7734
Bioavailable Testosterone	Household Income (binary) (all participants)	Women, post-menopause only	1	Multivariable Adjusted	31621	-0.00553645	0.0022032	0.011974
Bioavailable Testosterone	Household Income (binary) (all participants)	Women, post-menopause only	2	Main Analysis MR	31727	0.00498991	0.0285041	0.861033	0.723738		154.532
Bioavailable Testosterone	Household Income (binary) (all participants)	Women, post-menopause only	2	Multivariable Adjusted	31727	-0.00506178	0.00179425	0.00478585
Bioavailable Testosterone	Household Income (binary) (all participants)	Women, post-menopause only	Combined	Main Analysis MR	63348	0.0069256	0.0273277	0.799938		0.656318
Bioavailable Testosterone	Household Income (binary) (all participants)	Women, post-menopause only	Combined	Multivariable Adjusted	63348	-0.00525105	0.00139126	0.000160449
Bioavailable Testosterone	Lifetime Smoking	Women, post-menopause only	1	Main Analysis MR	39292	0.185633	0.269103	0.490306	0.543019		16.1305
Bioavailable Testosterone	Lifetime Smoking	Women, post-menopause only	1	Multivariable Adjusted	39292	0.0236951	0.0052302	5.88616e-06
Bioavailable Testosterone	Lifetime Smoking	Women, post-menopause only	2	Main Analysis MR	39249	-0.174448	0.0677557	0.0100337	0.00362012		189.232
Bioavailable Testosterone	Lifetime Smoking	Women, post-menopause only	2	Multivariable Adjusted	39249	0.0183019	0.0043297	2.36754e-05
Bioavailable Testosterone	Lifetime Smoking	Women, post-menopause only	Combined	Main Analysis MR	78541	-0.152982	0.0657051	0.0198956		0.00836821
Bioavailable Testosterone	Lifetime Smoking	Women, post-menopause only	Combined	Multivariable Adjusted	78541	0.020495	0.00333518	7.99208e-10
Bioavailable Testosterone	Own Accommodation Lived In	Women, post-menopause only	1	Main Analysis MR	38962	-0.0211133	0.0758089	0.780624	0.814254		14.9914
Bioavailable Testosterone	Own Accommodation Lived In	Women, post-menopause only	1	Multivariable Adjusted	38962	-0.00335073	0.00143348	0.0194141
Bioavailable Testosterone	Own Accommodation Lived In	Women, post-menopause only	2	Main Analysis MR	38938	-0.00821874	0.01869	0.660125	0.790383		182.19
Bioavailable Testosterone	Own Accommodation Lived In	Women, post-menopause only	2	Multivariable Adjusted	38938	-0.00326123	0.00117133	0.00536561
Bioavailable Testosterone	Own Accommodation Lived In	Women, post-menopause only	Combined	Main Analysis MR	77900	-0.00895759	0.0181466	0.621573		0.755387
Bioavailable Testosterone	Own Accommodation Lived In	Women, post-menopause only	Combined	Multivariable Adjusted	77900	-0.00329707	0.000907028	0.000277957
Bioavailable Testosterone	Poor Health	Women, post-menopause only	1	Main Analysis MR	39293	0.0481275	0.115407	0.676661	0.831225		15.7469
Bioavailable Testosterone	Poor Health	Women, post-menopause only	1	Multivariable Adjusted	39293	0.0235793	0.00224792	9.66593e-26
Bioavailable Testosterone	Poor Health	Women, post-menopause only	2	Main Analysis MR	39260	-0.0147381	0.0295795	0.618307	0.316712		187.597
Bioavailable Testosterone	Poor Health	Women, post-menopause only	2	Multivariable Adjusted	39260	0.0149671	0.00188739	2.19066e-15
Bioavailable Testosterone	Poor Health	Women, post-menopause only	Combined	Main Analysis MR	78553	-0.0108628	0.0286533	0.704605		0.30563
Bioavailable Testosterone	Poor Health	Women, post-menopause only	Combined	Multivariable Adjusted	78553	0.018528	0.00144546	1.29839e-37
Bioavailable Testosterone	Risk Taking	Women, post-menopause only	1	Main Analysis MR	38046	-0.102977	0.111007	0.353587	0.362063		15.5676
Bioavailable Testosterone	Risk Taking	Women, post-menopause only	1	Multivariable Adjusted	38046	-0.00443958	0.00209147	0.0337782
Bioavailable Testosterone	Risk Taking	Women, post-menopause only	2	Main Analysis MR	38044	-0.0600298	0.027214	0.0273951	0.0282278		182.959
Bioavailable Testosterone	Risk Taking	Women, post-menopause only	2	Multivariable Adjusted	38044	-0.00133671	0.00173833	0.441917
Bioavailable Testosterone	Risk Taking	Women, post-menopause only	Combined	Main Analysis MR	76090	-0.0624646	0.0264313	0.018114		0.0237066
Bioavailable Testosterone	Risk Taking	Women, post-menopause only	Combined	Multivariable Adjusted	76090	-0.00260445	0.00133686	0.0513924
Bioavailable Testosterone	Smoking Current	Women, post-menopause only	1	Main Analysis MR	39401	0.0783217	0.0800933	0.328133	0.304381		16.0018
Bioavailable Testosterone	Smoking Current	Women, post-menopause only	1	Multivariable Adjusted	39401	-0.00133614	0.00150387	0.374288
Bioavailable Testosterone	Smoking Current	Women, post-menopause only	2	Main Analysis MR	39369	-0.00575029	0.0192452	0.7651	0.751661		188.951
Bioavailable Testosterone	Smoking Current	Women, post-menopause only	2	Multivariable Adjusted	39369	0.000321931	0.00123679	0.794636
Bioavailable Testosterone	Smoking Current	Women, post-menopause only	Combined	Main Analysis MR	78770	-0.00116121	0.0187126	0.950519		0.965341
Bioavailable Testosterone	Smoking Current	Women, post-menopause only	Combined	Multivariable Adjusted	78770	-0.000347046	0.000955242	0.716375
Bioavailable Testosterone	TDI at Recruitment	Women, post-menopause only	1	Main Analysis MR	39376	-0.25676	0.757044	0.734489	0.704161		15.9914
Bioavailable Testosterone	TDI at Recruitment	Women, post-menopause only	1	Multivariable Adjusted	39376	0.0297245	0.0148134	0.0447928
Bioavailable Testosterone	TDI at Recruitment	Women, post-menopause only	2	Main Analysis MR	39355	-0.32955	0.19535	0.0916086	0.0506642		187.853
Bioavailable Testosterone	TDI at Recruitment	Women, post-menopause only	2	Multivariable Adjusted	39355	0.0480685	0.0123634	0.000101089
Bioavailable Testosterone	TDI at Recruitment	Women, post-menopause only	Combined	Main Analysis MR	78731	-0.325006	0.189154	0.0857586		0.0535962
Bioavailable Testosterone	TDI at Recruitment	Women, post-menopause only	Combined	Multivariable Adjusted	78731	0.0405369	0.00949187	1.94867e-05
Bioavailable Testosterone	TDI at Recruitment (binary)	Women, post-menopause only	1	Main Analysis MR	39376	0.0399245	0.127775	0.754691	0.775228		15.9914
Bioavailable Testosterone	TDI at Recruitment (binary)	Women, post-menopause only	1	Multivariable Adjusted	39376	0.00355488	0.00248548	0.152642
Bioavailable Testosterone	TDI at Recruitment (binary)	Women, post-menopause only	2	Main Analysis MR	39355	-0.0579476	0.0327131	0.0764967	0.042687		187.853
Bioavailable Testosterone	TDI at Recruitment (binary)	Women, post-menopause only	2	Multivariable Adjusted	39355	0.00756801	0.00207155	0.000258889
Bioavailable Testosterone	TDI at Recruitment (binary)	Women, post-menopause only	Combined	Main Analysis MR	78731	-0.0519269	0.031691	0.101309		0.0682821
Bioavailable Testosterone	TDI at Recruitment (binary)	Women, post-menopause only	Combined	Multivariable Adjusted	78731	0.00592298	0.00159131	0.000197587
Bioavailable Testosterone	University Degree	Women, post-menopause only	1	Main Analysis MR	30609	-0.294837	0.172997	0.0883276	0.0647887		12.3129
Bioavailable Testosterone	University Degree	Women, post-menopause only	1	Multivariable Adjusted	30609	-0.0124602	0.00296678	2.67009e-05
Bioavailable Testosterone	University Degree	Women, post-menopause only	2	Main Analysis MR	30675	-0.00501045	0.0385048	0.896467	0.808712		152.269
Bioavailable Testosterone	University Degree	Women, post-menopause only	2	Multivariable Adjusted	30675	-0.014303	0.00276265	2.25149e-07
Bioavailable Testosterone	University Degree	Women, post-menopause only	Combined	Main Analysis MR	61284	-0.0186905	0.037585	0.618987		0.889209
Bioavailable Testosterone	University Degree	Women, post-menopause only	Combined	Multivariable Adjusted	61284	-0.0134472	0.0020218	2.90947e-11
Bioavailable Testosterone	BMI	Women, post-menopause only, adjusted	1	Main Analysis MR	39277	0.317795	1.30904	0.808184	0.394309		18.8196
Bioavailable Testosterone	BMI	Women, post-menopause only, adjusted	1	Multivariable Adjusted	39277	1.4081	0.0271984	0
Bioavailable Testosterone	BMI	Women, post-menopause only, adjusted	2	Main Analysis MR	39253	-0.492313	0.379883	0.19499	0.000344042		188.671
Bioavailable Testosterone	BMI	Women, post-menopause only, adjusted	2	Multivariable Adjusted	39253	1.03394	0.0230881	0
Bioavailable Testosterone	BMI	Women, post-menopause only, adjusted	Combined	Main Analysis MR	78530	-0.429388	0.364831	0.239216		9.19327e-06
Bioavailable Testosterone	BMI	Women, post-menopause only, adjusted	Combined	Multivariable Adjusted	78530	1.19064	0.0176015	0
Bioavailable Testosterone	Cohabiting	Women, post-menopause only, adjusted	1	Main Analysis MR	39216	0.0468387	0.121331	0.699467	0.719182		18.2607
Bioavailable Testosterone	Cohabiting	Women, post-menopause only, adjusted	1	Multivariable Adjusted	39216	0.0033349	0.00251355	0.184586
Bioavailable Testosterone	Cohabiting	Women, post-menopause only, adjusted	2	Main Analysis MR	39176	0.014072	0.0327211	0.667153	0.739527		184.92
Bioavailable Testosterone	Cohabiting	Women, post-menopause only, adjusted	2	Multivariable Adjusted	39176	0.0032265	0.00208907	0.122475
Bioavailable Testosterone	Cohabiting	Women, post-menopause only, adjusted	Combined	Main Analysis MR	78392	0.0162935	0.0315924	0.606035		0.680575
Bioavailable Testosterone	Cohabiting	Women, post-menopause only, adjusted	Combined	Multivariable Adjusted	78392	0.00327079	0.00160661	0.0417678
Bioavailable Testosterone	Employment: Homemakers vs Employed	Women, post-menopause only, adjusted	1	Main Analysis MR	12782	0.274229	0.17174	0.110316	0.0328708		6.4763
Bioavailable Testosterone	Employment: Homemakers vs Employed	Women, post-menopause only, adjusted	1	Multivariable Adjusted	12782	-0.00401279	0.00271392	0.139248
Bioavailable Testosterone	Employment: Homemakers vs Employed	Women, post-menopause only, adjusted	2	Main Analysis MR	12722	-0.0345486	0.0299954	0.249405	0.190328		104.006
Bioavailable Testosterone	Employment: Homemakers vs Employed	Women, post-menopause only, adjusted	2	Multivariable Adjusted	12722	0.00405256	0.00268494	0.131205
Bioavailable Testosterone	Employment: Homemakers vs Employed	Women, post-menopause only, adjusted	Combined	Main Analysis MR	25504	-0.0254082	0.0295481	0.389848		0.389658
Bioavailable Testosterone	Employment: Homemakers vs Employed	Women, post-menopause only, adjusted	Combined	Multivariable Adjusted	25504	6.31811e-05	0.0019087	0.973594
Bioavailable Testosterone	Employment: Homemakers vs Employed (all participants)	Women, post-menopause only, adjusted	1	Main Analysis MR	18166	0.239108	0.123362	0.0525917	0.0140378		10.524
Bioavailable Testosterone	Employment: Homemakers vs Employed (all participants)	Women, post-menopause only, adjusted	1	Multivariable Adjusted	18166	-0.00131291	0.0021477	0.540994
Bioavailable Testosterone	Employment: Homemakers vs Employed (all participants)	Women, post-menopause only, adjusted	2	Main Analysis MR	18010	-0.0420726	0.0286386	0.141809	0.110496		117.776
Bioavailable Testosterone	Employment: Homemakers vs Employed (all participants)	Women, post-menopause only, adjusted	2	Multivariable Adjusted	18010	0.00285097	0.00219971	0.194953
Bioavailable Testosterone	Employment: Homemakers vs Employed (all participants)	Women, post-menopause only, adjusted	Combined	Main Analysis MR	36176	-0.0276937	0.0278967	0.320845		0.309171
Bioavailable Testosterone	Employment: Homemakers vs Employed (all participants)	Women, post-menopause only, adjusted	Combined	Multivariable Adjusted	36176	0.000719225	0.00153671	0.639764
Bioavailable Testosterone	Employment: Out of work due to sickness/disability	Women, post-menopause only, adjusted	1	Main Analysis MR	12601	-0.102626	0.100836	0.308798	0.221788		8.66213
Bioavailable Testosterone	Employment: Out of work due to sickness/disability	Women, post-menopause only, adjusted	1	Multivariable Adjusted	12601	0.0110036	0.00228039	1.39785e-06
Bioavailable Testosterone	Employment: Out of work due to sickness/disability	Women, post-menopause only, adjusted	2	Main Analysis MR	12382	0.011195	0.0276382	0.685437	0.85458		79.0922
Bioavailable Testosterone	Employment: Out of work due to sickness/disability	Women, post-menopause only, adjusted	2	Multivariable Adjusted	12382	0.00610928	0.00224109	0.00641011
Bioavailable Testosterone	Employment: Out of work due to sickness/disability	Women, post-menopause only, adjusted	Combined	Main Analysis MR	24983	0.00324166	0.0266551	0.903204		0.843483
Bioavailable Testosterone	Employment: Out of work due to sickness/disability	Women, post-menopause only, adjusted	Combined	Multivariable Adjusted	24983	0.0085139	0.0015984	1.00124e-07
Bioavailable Testosterone	Employment: Out of work due to sickness/disability (all participants)	Women, post-menopause only, adjusted	1	Main Analysis MR	17702	-0.0770012	0.0697123	0.269351	0.19811		13.469
Bioavailable Testosterone	Employment: Out of work due to sickness/disability (all participants)	Women, post-menopause only, adjusted	1	Multivariable Adjusted	17702	0.00763388	0.00167305	5.04626e-06
Bioavailable Testosterone	Employment: Out of work due to sickness/disability (all participants)	Women, post-menopause only, adjusted	2	Main Analysis MR	17428	0.00432658	0.0236491	0.854838	0.997284		94.0554
Bioavailable Testosterone	Employment: Out of work due to sickness/disability (all participants)	Women, post-menopause only, adjusted	2	Multivariable Adjusted	17428	0.00440728	0.00170058	0.00955193
Bioavailable Testosterone	Employment: Out of work due to sickness/disability (all participants)	Women, post-menopause only, adjusted	Combined	Main Analysis MR	35130	-0.0040669	0.0223955	0.855901		0.652018
Bioavailable Testosterone	Employment: Out of work due to sickness/disability (all participants)	Women, post-menopause only, adjusted	Combined	Multivariable Adjusted	35130	0.00604691	0.00119264	3.97403e-07
Bioavailable Testosterone	Employment: Retired vs Employed	Women, post-menopause only, adjusted	1	Main Analysis MR	13609	-0.0199327	0.106206	0.851128	0.811154		13.0294
Bioavailable Testosterone	Employment: Retired vs Employed	Women, post-menopause only, adjusted	1	Multivariable Adjusted	13609	0.00535844	0.00314221	0.0881368
Bioavailable Testosterone	Employment: Retired vs Employed	Women, post-menopause only, adjusted	2	Main Analysis MR	13446	0.0453184	0.0334577	0.175577	0.231212		103.06
Bioavailable Testosterone	Employment: Retired vs Employed	Women, post-menopause only, adjusted	2	Multivariable Adjusted	13446	0.00560698	0.00292234	0.0550273
Bioavailable Testosterone	Employment: Retired vs Employed	Women, post-menopause only, adjusted	Combined	Main Analysis MR	27055	0.0394274	0.0319117	0.216638		0.288671
Bioavailable Testosterone	Employment: Retired vs Employed	Women, post-menopause only, adjusted	Combined	Multivariable Adjusted	27055	0.00549171	0.00213992	0.0102785
Bioavailable Testosterone	Employment: Retired vs Employed (all participants)	Women, post-menopause only, adjusted	1	Main Analysis MR	36469	0.0175862	0.105012	0.867001	0.909397		16.5192
Bioavailable Testosterone	Employment: Retired vs Employed (all participants)	Women, post-menopause only, adjusted	1	Multivariable Adjusted	36469	0.00564508	0.00220573	0.0104888
Bioavailable Testosterone	Employment: Retired vs Employed (all participants)	Women, post-menopause only, adjusted	2	Main Analysis MR	36423	-0.0261658	0.0272144	0.336315	0.244195		184.238
Bioavailable Testosterone	Employment: Retired vs Employed (all participants)	Women, post-menopause only, adjusted	2	Multivariable Adjusted	36423	0.00535491	0.00179503	0.00285264
Bioavailable Testosterone	Employment: Retired vs Employed (all participants)	Women, post-menopause only, adjusted	Combined	Main Analysis MR	72892	-0.0234123	0.0263441	0.374157		0.273586
Bioavailable Testosterone	Employment: Retired vs Employed (all participants)	Women, post-menopause only, adjusted	Combined	Multivariable Adjusted	72892	0.00547052	0.00139226	8.52149e-05
Bioavailable Testosterone	Employment: Skilled job	Women, post-menopause only, adjusted	1	Main Analysis MR	12241	-0.374101	0.21985	0.0888264	0.0331007		7.61598
Bioavailable Testosterone	Employment: Skilled job	Women, post-menopause only, adjusted	1	Multivariable Adjusted	12241	-0.000454289	0.0040164	0.909945
Bioavailable Testosterone	Employment: Skilled job	Women, post-menopause only, adjusted	2	Main Analysis MR	12040	-0.027754	0.0444676	0.532536	0.621185		84.2316
Bioavailable Testosterone	Employment: Skilled job	Women, post-menopause only, adjusted	2	Multivariable Adjusted	12040	-0.00588943	0.00387572	0.128619
Bioavailable Testosterone	Employment: Skilled job	Women, post-menopause only, adjusted	Combined	Main Analysis MR	24281	-0.0413663	0.043585	0.342572		0.383036
Bioavailable Testosterone	Employment: Skilled job	Women, post-menopause only, adjusted	Combined	Multivariable Adjusted	24281	-0.00326871	0.00278896	0.241189
Bioavailable Testosterone	Employment: Skilled job (all participants)	Women, post-menopause only, adjusted	1	Main Analysis MR	21700	-0.309794	0.156773	0.0481473	0.0225714		13.5566
Bioavailable Testosterone	Employment: Skilled job (all participants)	Women, post-menopause only, adjusted	1	Multivariable Adjusted	21700	-0.00338349	0.00305616	0.268248
Bioavailable Testosterone	Employment: Skilled job (all participants)	Women, post-menopause only, adjusted	2	Main Analysis MR	21316	-0.00395525	0.0373094	0.915573	0.995612		114.572
Bioavailable Testosterone	Employment: Skilled job (all participants)	Women, post-menopause only, adjusted	2	Multivariable Adjusted	21316	-0.00415983	0.00296332	0.160387
Bioavailable Testosterone	Employment: Skilled job (all participants)	Women, post-menopause only, adjusted	Combined	Main Analysis MR	43016	-0.0203483	0.0362957	0.575053		0.648678
Bioavailable Testosterone	Employment: Skilled job (all participants)	Women, post-menopause only, adjusted	Combined	Multivariable Adjusted	43016	-0.00378363	0.00212745	0.0753246
Bioavailable Testosterone	Employment: Unemployed vs Employed	Women, post-menopause only, adjusted	1	Main Analysis MR	12009	0.0402776	0.0635211	0.526027	0.517367		6.48847
Bioavailable Testosterone	Employment: Unemployed vs Employed	Women, post-menopause only, adjusted	1	Multivariable Adjusted	12009	0.000632982	0.00135917	0.64142
Bioavailable Testosterone	Employment: Unemployed vs Employed	Women, post-menopause only, adjusted	2	Main Analysis MR	11896	-0.01443	0.0154865	0.35145	0.307282		87.449
Bioavailable Testosterone	Employment: Unemployed vs Employed	Women, post-menopause only, adjusted	2	Multivariable Adjusted	11896	0.00126636	0.00139786	0.364974
Bioavailable Testosterone	Employment: Unemployed vs Employed	Women, post-menopause only, adjusted	Combined	Main Analysis MR	23905	-0.0113607	0.0150458	0.450205		0.414562
Bioavailable Testosterone	Employment: Unemployed vs Employed	Women, post-menopause only, adjusted	Combined	Multivariable Adjusted	23905	0.000940784	0.000974468	0.334327
Bioavailable Testosterone	Employment: Unemployed vs Employed (all participants)	Women, post-menopause only, adjusted	1	Main Analysis MR	17079	0.0336541	0.0410844	0.412703	0.395321		11.4534
Bioavailable Testosterone	Employment: Unemployed vs Employed (all participants)	Women, post-menopause only, adjusted	1	Multivariable Adjusted	17079	-7.39132e-05	0.000961645	0.938734
Bioavailable Testosterone	Employment: Unemployed vs Employed (all participants)	Women, post-menopause only, adjusted	2	Main Analysis MR	16900	-0.00923527	0.0132508	0.485828	0.439872		100.091
Bioavailable Testosterone	Employment: Unemployed vs Employed (all participants)	Women, post-menopause only, adjusted	2	Multivariable Adjusted	16900	0.000950069	0.00103352	0.357961
Bioavailable Testosterone	Employment: Unemployed vs Employed (all participants)	Women, post-menopause only, adjusted	Combined	Main Analysis MR	33979	-0.00519416	0.0126111	0.680433		0.657767
Bioavailable Testosterone	Employment: Unemployed vs Employed (all participants)	Women, post-menopause only, adjusted	Combined	Multivariable Adjusted	33979	0.000401238	0.000704025	0.568732
Bioavailable Testosterone	Household Income	Women, post-menopause only, adjusted	1	Main Analysis MR	13726	-9276.42	10079.6	0.357408	0.396112		14.3767
Bioavailable Testosterone	Household Income	Women, post-menopause only, adjusted	1	Multivariable Adjusted	13726	-886.969	294.248	0.00257528
Bioavailable Testosterone	Household Income	Women, post-menopause only, adjusted	2	Main Analysis MR	13581	-1250.79	3381.23	0.711442	0.962562		95.572
Bioavailable Testosterone	Household Income	Women, post-menopause only, adjusted	2	Multivariable Adjusted	13581	-1092.52	277.495	8.24775e-05
Bioavailable Testosterone	Household Income	Women, post-menopause only, adjusted	Combined	Main Analysis MR	27307	-2062.55	3205.67	0.51996		0.739796
Bioavailable Testosterone	Household Income	Women, post-menopause only, adjusted	Combined	Multivariable Adjusted	27307	-995.764	201.882	8.1221e-07
Bioavailable Testosterone	Household Income (Equivalised (all participants))	Women, post-menopause only, adjusted	1	Main Analysis MR	31590	-383.947	3371.85	0.909342	0.977462		19.6329
Bioavailable Testosterone	Household Income (Equivalised (all participants))	Women, post-menopause only, adjusted	1	Multivariable Adjusted	31590	-288.708	81.2061	0.000377625
Bioavailable Testosterone	Household Income (Equivalised (all participants))	Women, post-menopause only, adjusted	2	Main Analysis MR	31692	-909.641	1016.93	0.371058	0.522291		154.312
Bioavailable Testosterone	Household Income (Equivalised (all participants))	Women, post-menopause only, adjusted	2	Multivariable Adjusted	31692	-261.039	65.4083	6.58177e-05
Bioavailable Testosterone	Household Income (Equivalised (all participants))	Women, post-menopause only, adjusted	Combined	Main Analysis MR	63282	-865.811	973.619	0.373857		0.542429
Bioavailable Testosterone	Household Income (Equivalised (all participants))	Women, post-menopause only, adjusted	Combined	Multivariable Adjusted	63282	-271.926	50.9393	9.38535e-08
Bioavailable Testosterone	Household Income (Equivalised)	Women, post-menopause only, adjusted	1	Main Analysis MR	13712	-3703.44	4907.05	0.450418	0.481798		14.587
Bioavailable Testosterone	Household Income (Equivalised)	Women, post-menopause only, adjusted	1	Multivariable Adjusted	13712	-290.889	137.547	0.0344442
Bioavailable Testosterone	Household Income (Equivalised)	Women, post-menopause only, adjusted	2	Main Analysis MR	13572	-487.264	1609.52	0.762089	0.987892		95.1394
Bioavailable Testosterone	Household Income (Equivalised)	Women, post-menopause only, adjusted	2	Multivariable Adjusted	13572	-462.967	132.224	0.000462853
Bioavailable Testosterone	Household Income (Equivalised)	Women, post-menopause only, adjusted	Combined	Main Analysis MR	27284	-799.666	1529.35	0.601059		0.784341
Bioavailable Testosterone	Household Income (Equivalised)	Women, post-menopause only, adjusted	Combined	Multivariable Adjusted	27284	-380.322	95.3228	6.61203e-05
Bioavailable Testosterone	Household Income (all participants)	Women, post-menopause only, adjusted	1	Main Analysis MR	31621	951.44	6652.49	0.886274	0.810926		19.6356
Bioavailable Testosterone	Household Income (all participants)	Women, post-menopause only, adjusted	1	Multivariable Adjusted	31621	-636.554	163.965	0.000103492
Bioavailable Testosterone	Household Income (all participants)	Women, post-menopause only, adjusted	2	Main Analysis MR	31727	-1314.12	2051.62	0.52183	0.655567		154.849
Bioavailable Testosterone	Household Income (all participants)	Women, post-menopause only, adjusted	2	Multivariable Adjusted	31727	-402.131	130.619	0.00207942
Bioavailable Testosterone	Household Income (all participants)	Women, post-menopause only, adjusted	Combined	Main Analysis MR	63348	-1117.35	1960.5	0.568723		0.750513
Bioavailable Testosterone	Household Income (all participants)	Women, post-menopause only, adjusted	Combined	Multivariable Adjusted	63348	-493.143	102.164	1.38637e-06
Bioavailable Testosterone	Household Income (binary)	Women, post-menopause only, adjusted	1	Main Analysis MR	13726	-0.0403554	0.138138	0.770181	0.81496		14.3767
Bioavailable Testosterone	Household Income (binary)	Women, post-menopause only, adjusted	1	Multivariable Adjusted	13726	-0.00805135	0.0040502	0.0468242
Bioavailable Testosterone	Household Income (binary)	Women, post-menopause only, adjusted	2	Main Analysis MR	13581	0.032564	0.0491055	0.50724	0.379562		95.572
Bioavailable Testosterone	Household Income (binary)	Women, post-menopause only, adjusted	2	Multivariable Adjusted	13581	-0.0102682	0.0039047	0.00854631
Bioavailable Testosterone	Household Income (binary)	Women, post-menopause only, adjusted	Combined	Main Analysis MR	27307	0.0243832	0.0462691	0.598203		0.468763
Bioavailable Testosterone	Household Income (binary)	Women, post-menopause only, adjusted	Combined	Multivariable Adjusted	27307	-0.00920028	0.00281107	0.0010646
Bioavailable Testosterone	Household Income (binary) (all participants)	Women, post-menopause only, adjusted	1	Main Analysis MR	31621	0.0148754	0.0902034	0.869015	0.820637		19.6356
Bioavailable Testosterone	Household Income (binary) (all participants)	Women, post-menopause only, adjusted	1	Multivariable Adjusted	31621	-0.00553645	0.0022032	0.011974
Bioavailable Testosterone	Household Income (binary) (all participants)	Women, post-menopause only, adjusted	2	Main Analysis MR	31727	0.00482621	0.0285026	0.865541	0.728045		154.849
Bioavailable Testosterone	Household Income (binary) (all participants)	Women, post-menopause only, adjusted	2	Multivariable Adjusted	31727	-0.00506178	0.00179425	0.00478585
Bioavailable Testosterone	Household Income (binary) (all participants)	Women, post-menopause only, adjusted	Combined	Main Analysis MR	63348	0.00573848	0.0271781	0.832775		0.686342
Bioavailable Testosterone	Household Income (binary) (all participants)	Women, post-menopause only, adjusted	Combined	Multivariable Adjusted	63348	-0.00525105	0.00139126	0.000160449
Bioavailable Testosterone	Lifetime Smoking	Women, post-menopause only, adjusted	1	Main Analysis MR	39292	0.182397	0.253762	0.472282	0.527676		18.5429
Bioavailable Testosterone	Lifetime Smoking	Women, post-menopause only, adjusted	1	Multivariable Adjusted	39292	0.0236951	0.0052302	5.88616e-06
Bioavailable Testosterone	Lifetime Smoking	Women, post-menopause only, adjusted	2	Main Analysis MR	39249	-0.174111	0.0677485	0.010171	0.00367912		189.523
Bioavailable Testosterone	Lifetime Smoking	Women, post-menopause only, adjusted	2	Multivariable Adjusted	39249	0.0183019	0.0043297	2.36754e-05
Bioavailable Testosterone	Lifetime Smoking	Women, post-menopause only, adjusted	Combined	Main Analysis MR	78541	-0.150391	0.0654559	0.0215849		0.00912533
Bioavailable Testosterone	Lifetime Smoking	Women, post-menopause only, adjusted	Combined	Multivariable Adjusted	78541	0.020495	0.00333518	7.99208e-10
Bioavailable Testosterone	Own Accommodation Lived In	Women, post-menopause only, adjusted	1	Main Analysis MR	38962	-0.0265109	0.0714545	0.710624	0.744802		17.3096
Bioavailable Testosterone	Own Accommodation Lived In	Women, post-menopause only, adjusted	1	Multivariable Adjusted	38962	-0.00335073	0.00143348	0.0194141
Bioavailable Testosterone	Own Accommodation Lived In	Women, post-menopause only, adjusted	2	Main Analysis MR	38938	-0.00827512	0.0186875	0.6579	0.78803		182.475
Bioavailable Testosterone	Own Accommodation Lived In	Women, post-menopause only, adjusted	2	Multivariable Adjusted	38938	-0.00326123	0.00117133	0.00536561
Bioavailable Testosterone	Own Accommodation Lived In	Women, post-menopause only, adjusted	Combined	Main Analysis MR	77900	-0.00944256	0.0180795	0.601474		0.734241
Bioavailable Testosterone	Own Accommodation Lived In	Women, post-menopause only, adjusted	Combined	Multivariable Adjusted	77900	-0.00329707	0.000907028	0.000277957
Bioavailable Testosterone	Poor Health	Women, post-menopause only, adjusted	1	Main Analysis MR	39293	0.0428281	0.108767	0.693759	0.859339		18.105
Bioavailable Testosterone	Poor Health	Women, post-menopause only, adjusted	1	Multivariable Adjusted	39293	0.0235793	0.00224792	9.66593e-26
Bioavailable Testosterone	Poor Health	Women, post-menopause only, adjusted	2	Main Analysis MR	39260	-0.0147361	0.0295786	0.618343	0.316728		187.889
Bioavailable Testosterone	Poor Health	Women, post-menopause only, adjusted	2	Multivariable Adjusted	39260	0.0149671	0.00188739	2.19066e-15
Bioavailable Testosterone	Poor Health	Women, post-menopause only, adjusted	Combined	Main Analysis MR	78553	-0.0107721	0.0285421	0.705867		0.305247
Bioavailable Testosterone	Poor Health	Women, post-menopause only, adjusted	Combined	Multivariable Adjusted	78553	0.018528	0.00144546	1.29839e-37
Bioavailable Testosterone	Risk Taking	Women, post-menopause only, adjusted	1	Main Analysis MR	38046	-0.110533	0.104339	0.289435	0.29478		18.1752
Bioavailable Testosterone	Risk Taking	Women, post-menopause only, adjusted	1	Multivariable Adjusted	38046	-0.00443958	0.00209147	0.0337782
Bioavailable Testosterone	Risk Taking	Women, post-menopause only, adjusted	2	Main Analysis MR	38044	-0.0600755	0.0272158	0.0272876	0.0281163		183.251
Bioavailable Testosterone	Risk Taking	Women, post-menopause only, adjusted	2	Multivariable Adjusted	38044	-0.00133671	0.00173833	0.441917
Bioavailable Testosterone	Risk Taking	Women, post-menopause only, adjusted	Combined	Main Analysis MR	76090	-0.0632898	0.0263346	0.0162483		0.0213674
Bioavailable Testosterone	Risk Taking	Women, post-menopause only, adjusted	Combined	Multivariable Adjusted	76090	-0.00260445	0.00133686	0.0513924
Bioavailable Testosterone	Smoking Current	Women, post-menopause only, adjusted	1	Main Analysis MR	39401	0.0744184	0.0754463	0.323949	0.301432		18.3576
Bioavailable Testosterone	Smoking Current	Women, post-menopause only, adjusted	1	Multivariable Adjusted	39401	-0.00133614	0.00150387	0.374288
Bioavailable Testosterone	Smoking Current	Women, post-menopause only, adjusted	2	Main Analysis MR	39369	-0.00572984	0.0192436	0.765892	0.752451		189.242
Bioavailable Testosterone	Smoking Current	Women, post-menopause only, adjusted	2	Multivariable Adjusted	39369	0.000321931	0.00123679	0.794636
Bioavailable Testosterone	Smoking Current	Women, post-menopause only, adjusted	Combined	Main Analysis MR	78770	-0.000834111	0.0186466	0.96432		0.979188
Bioavailable Testosterone	Smoking Current	Women, post-menopause only, adjusted	Combined	Multivariable Adjusted	78770	-0.000347046	0.000955242	0.716375
Bioavailable Testosterone	TDI at Recruitment	Women, post-menopause only, adjusted	1	Main Analysis MR	39376	-0.207992	0.714472	0.770964	0.738811		18.3623
Bioavailable Testosterone	TDI at Recruitment	Women, post-menopause only, adjusted	1	Multivariable Adjusted	39376	0.0297245	0.0148134	0.0447928
Bioavailable Testosterone	TDI at Recruitment	Women, post-menopause only, adjusted	2	Main Analysis MR	39355	-0.327244	0.195318	0.0938488	0.0520857		188.144
Bioavailable Testosterone	TDI at Recruitment	Women, post-menopause only, adjusted	2	Multivariable Adjusted	39355	0.0480685	0.0123634	0.000101089
Bioavailable Testosterone	TDI at Recruitment	Women, post-menopause only, adjusted	Combined	Main Analysis MR	78731	-0.318951	0.188405	0.0904745		0.0566968
Bioavailable Testosterone	TDI at Recruitment	Women, post-menopause only, adjusted	Combined	Multivariable Adjusted	78731	0.0405369	0.00949187	1.94867e-05
Bioavailable Testosterone	TDI at Recruitment (binary)	Women, post-menopause only, adjusted	1	Main Analysis MR	39376	0.0452241	0.120748	0.708007	0.728984		18.3623
Bioavailable Testosterone	TDI at Recruitment (binary)	Women, post-menopause only, adjusted	1	Multivariable Adjusted	39376	0.00355488	0.00248548	0.152642
Bioavailable Testosterone	TDI at Recruitment (binary)	Women, post-menopause only, adjusted	2	Main Analysis MR	39355	-0.0576694	0.0327096	0.0778881	0.0435743		188.144
Bioavailable Testosterone	TDI at Recruitment (binary)	Women, post-menopause only, adjusted	2	Multivariable Adjusted	39355	0.00756801	0.00207155	0.000258889
Bioavailable Testosterone	TDI at Recruitment (binary)	Women, post-menopause only, adjusted	Combined	Main Analysis MR	78731	-0.050635	0.0315717	0.108756		0.0735916
Bioavailable Testosterone	TDI at Recruitment (binary)	Women, post-menopause only, adjusted	Combined	Multivariable Adjusted	78731	0.00592298	0.00159131	0.000197587
Bioavailable Testosterone	University Degree	Women, post-menopause only, adjusted	1	Main Analysis MR	30609	-0.278218	0.159919	0.0819053	0.0641944		14.3477
Bioavailable Testosterone	University Degree	Women, post-menopause only, adjusted	1	Multivariable Adjusted	30609	-0.0124602	0.00296678	2.67009e-05
Bioavailable Testosterone	University Degree	Women, post-menopause only, adjusted	2	Main Analysis MR	30675	-0.00498837	0.0385159	0.89695	0.808322		152.325
Bioavailable Testosterone	University Degree	Women, post-menopause only, adjusted	2	Multivariable Adjusted	30675	-0.014303	0.00276265	2.25149e-07
Bioavailable Testosterone	University Degree	Women, post-menopause only, adjusted	Combined	Main Analysis MR	61284	-0.0199685	0.0374452	0.593844		0.861941
Bioavailable Testosterone	University Degree	Women, post-menopause only, adjusted	Combined	Multivariable Adjusted	61284	-0.0134472	0.0020218	2.90947e-11
Bioavailable Testosterone	BMI	Women, pre-menopause only	1	Main Analysis MR	14907	-0.0389178	0.515917	0.939869	0.00168451		107.171
Bioavailable Testosterone	BMI	Women, pre-menopause only	1	Multivariable Adjusted	14907	1.52265	0.0397585	0
Bioavailable Testosterone	BMI	Women, pre-menopause only	2	Main Analysis MR	14990	0.0658548	0.535614	0.902145	0.00186191		103.359
Bioavailable Testosterone	BMI	Women, pre-menopause only	2	Multivariable Adjusted	14990	1.68459	0.0420057	0
Bioavailable Testosterone	BMI	Women, pre-menopause only	Combined	Main Analysis MR	29897	0.0115066	0.371577	0.975296		2.04491e-05
Bioavailable Testosterone	BMI	Women, pre-menopause only	Combined	Multivariable Adjusted	29897	1.59917	0.0288752	0
Bioavailable Testosterone	Cohabiting	Women, pre-menopause only	1	Main Analysis MR	14910	0.0519691	0.0424289	0.220631	0.104238		107.051
Bioavailable Testosterone	Cohabiting	Women, pre-menopause only	1	Multivariable Adjusted	14910	-0.0160407	0.00356545	6.8297e-06
Bioavailable Testosterone	Cohabiting	Women, pre-menopause only	2	Main Analysis MR	14979	-0.108303	0.0464069	0.0196077	0.0389469		102.464
Bioavailable Testosterone	Cohabiting	Women, pre-menopause only	2	Multivariable Adjusted	14979	-0.0144292	0.00368822	9.1447e-05
Bioavailable Testosterone	Cohabiting	Women, pre-menopause only	Combined	Main Analysis MR	29889	-0.0210045	0.0313138	0.502365		0.854981
Bioavailable Testosterone	Cohabiting	Women, pre-menopause only	Combined	Multivariable Adjusted	29889	-0.0152622	0.00256346	2.62056e-09
Bioavailable Testosterone	Employment: Homemakers vs Employed	Women, pre-menopause only	1	Main Analysis MR	13916	-0.012707	0.0264597	0.631056	0.670098		97.2878
Bioavailable Testosterone	Employment: Homemakers vs Employed	Women, pre-menopause only	1	Multivariable Adjusted	13916	-0.00148777	0.00222879	0.504438
Bioavailable Testosterone	Employment: Homemakers vs Employed	Women, pre-menopause only	2	Main Analysis MR	14021	-0.0076332	0.0275602	0.781807	0.925254		108.46
Bioavailable Testosterone	Employment: Homemakers vs Employed	Women, pre-menopause only	2	Multivariable Adjusted	14021	-0.00505225	0.00239404	0.034829
Bioavailable Testosterone	Employment: Homemakers vs Employed	Women, pre-menopause only	Combined	Main Analysis MR	27937	-0.0102734	0.019087	0.59041		0.709721
Bioavailable Testosterone	Employment: Homemakers vs Employed	Women, pre-menopause only	Combined	Multivariable Adjusted	27937	-0.00314276	0.00163129	0.0540361
Bioavailable Testosterone	Employment: Homemakers vs Employed (all participants)	Women, pre-menopause only	1	Main Analysis MR	13928	-0.0128647	0.0264475	0.626666	0.66495		97.3142
Bioavailable Testosterone	Employment: Homemakers vs Employed (all participants)	Women, pre-menopause only	1	Multivariable Adjusted	13928	-0.00146456	0.00222794	0.51095
Bioavailable Testosterone	Employment: Homemakers vs Employed (all participants)	Women, pre-menopause only	2	Main Analysis MR	14043	-0.00855181	0.0275984	0.756662	0.898264		108.394
Bioavailable Testosterone	Employment: Homemakers vs Employed (all participants)	Women, pre-menopause only	2	Multivariable Adjusted	14043	-0.00503005	0.0023916	0.0354469
Bioavailable Testosterone	Employment: Homemakers vs Employed (all participants)	Women, pre-menopause only	Combined	Main Analysis MR	27971	-0.0108001	0.0190951	0.57167		0.688653
Bioavailable Testosterone	Employment: Homemakers vs Employed (all participants)	Women, pre-menopause only	Combined	Multivariable Adjusted	27971	-0.00312115	0.00163018	0.0555435
Bioavailable Testosterone	Employment: Out of work due to sickness/disability	Women, pre-menopause only	1	Main Analysis MR	13124	-0.0137108	0.0165647	0.407832	0.329127		84.7271
Bioavailable Testosterone	Employment: Out of work due to sickness/disability	Women, pre-menopause only	1	Multivariable Adjusted	13124	0.00240847	0.001316	0.0672283
Bioavailable Testosterone	Employment: Out of work due to sickness/disability	Women, pre-menopause only	2	Main Analysis MR	13195	0.0102704	0.0163467	0.529816	0.728479		101.917
Bioavailable Testosterone	Employment: Out of work due to sickness/disability	Women, pre-menopause only	2	Multivariable Adjusted	13195	0.00458935	0.00135968	0.000737297
Bioavailable Testosterone	Employment: Out of work due to sickness/disability	Women, pre-menopause only	Combined	Main Analysis MR	26319	-0.00156139	0.0116352	0.893248		0.666879
Bioavailable Testosterone	Employment: Out of work due to sickness/disability	Women, pre-menopause only	Combined	Multivariable Adjusted	26319	0.00346332	0.000945618	0.00024977
Bioavailable Testosterone	Employment: Out of work due to sickness/disability (all participants)	Women, pre-menopause only	1	Main Analysis MR	13138	-0.0131014	0.0166445	0.431208	0.353614		84.7217
Bioavailable Testosterone	Employment: Out of work due to sickness/disability (all participants)	Women, pre-menopause only	1	Multivariable Adjusted	13138	0.00230101	0.00131873	0.0810093
Bioavailable Testosterone	Employment: Out of work due to sickness/disability (all participants)	Women, pre-menopause only	2	Main Analysis MR	13216	0.0103308	0.0163769	0.528161	0.727853		101.467
Bioavailable Testosterone	Employment: Out of work due to sickness/disability (all participants)	Women, pre-menopause only	2	Multivariable Adjusted	13216	0.00462552	0.00135756	0.000656274
Bioavailable Testosterone	Employment: Out of work due to sickness/disability (all participants)	Women, pre-menopause only	Combined	Main Analysis MR	26354	-0.00119536	0.0116737	0.918441		0.692925
Bioavailable Testosterone	Employment: Out of work due to sickness/disability (all participants)	Women, pre-menopause only	Combined	Multivariable Adjusted	26354	0.00342955	0.000945915	0.00028825
Bioavailable Testosterone	Employment: Retired vs Employed	Women, pre-menopause only	1	Main Analysis MR	12950	0.00621608	0.0107572	0.563365	0.645564		85.2443
Bioavailable Testosterone	Employment: Retired vs Employed	Women, pre-menopause only	1	Multivariable Adjusted	12950	0.00128503	0.000887775	0.147766
Bioavailable Testosterone	Employment: Retired vs Employed	Women, pre-menopause only	2	Main Analysis MR	13010	-0.00109759	0.00918486	0.90488	0.924525		104.584
Bioavailable Testosterone	Employment: Retired vs Employed	Women, pre-menopause only	2	Multivariable Adjusted	13010	-0.000228504	0.000860459	0.790578
Bioavailable Testosterone	Employment: Retired vs Employed	Women, pre-menopause only	Combined	Main Analysis MR	25960	0.00198615	0.00698508	0.776149		0.832673
Bioavailable Testosterone	Employment: Retired vs Employed	Women, pre-menopause only	Combined	Multivariable Adjusted	25960	0.000504618	0.000617868	0.414095
Bioavailable Testosterone	Employment: Retired vs Employed (all participants)	Women, pre-menopause only	1	Main Analysis MR	13069	6.54659e-05	0.011167	0.995322	0.917151		88.059
Bioavailable Testosterone	Employment: Retired vs Employed (all participants)	Women, pre-menopause only	1	Multivariable Adjusted	13069	0.00122227	0.000926243	0.18697
Bioavailable Testosterone	Employment: Retired vs Employed (all participants)	Women, pre-menopause only	2	Main Analysis MR	13147	0.000115238	0.00987823	0.990692	0.99365		103.942
Bioavailable Testosterone	Employment: Retired vs Employed (all participants)	Women, pre-menopause only	2	Multivariable Adjusted	13147	3.65901e-05	0.000924104	0.968416
Bioavailable Testosterone	Employment: Retired vs Employed (all participants)	Women, pre-menopause only	Combined	Main Analysis MR	26216	9.33885e-05	0.00739886	0.989929		0.942616
Bioavailable Testosterone	Employment: Retired vs Employed (all participants)	Women, pre-menopause only	Combined	Multivariable Adjusted	26216	0.000628058	0.000654195	0.337032
Bioavailable Testosterone	Employment: Skilled job	Women, pre-menopause only	1	Main Analysis MR	12838	0.0186639	0.038266	0.625734	0.686796		85.9384
Bioavailable Testosterone	Employment: Skilled job	Women, pre-menopause only	1	Multivariable Adjusted	12838	0.00330867	0.00322292	0.304607
Bioavailable Testosterone	Employment: Skilled job	Women, pre-menopause only	2	Main Analysis MR	12914	-0.0726367	0.0394221	0.0653965	0.0686188		104.63
Bioavailable Testosterone	Employment: Skilled job	Women, pre-menopause only	2	Multivariable Adjusted	12914	-0.00246587	0.00339576	0.467739
Bioavailable Testosterone	Employment: Skilled job	Women, pre-menopause only	Combined	Main Analysis MR	25752	-0.025628	0.0274578	0.350633		0.341727
Bioavailable Testosterone	Employment: Skilled job	Women, pre-menopause only	Combined	Multivariable Adjusted	25752	0.000572082	0.00233766	0.80667
Bioavailable Testosterone	Employment: Skilled job (all participants)	Women, pre-menopause only	1	Main Analysis MR	12872	0.0163648	0.0383522	0.6696	0.732317		85.7047
Bioavailable Testosterone	Employment: Skilled job (all participants)	Women, pre-menopause only	1	Multivariable Adjusted	12872	0.00330521	0.00322418	0.305301
Bioavailable Testosterone	Employment: Skilled job (all participants)	Women, pre-menopause only	2	Main Analysis MR	12961	-0.0752539	0.0393224	0.0556499	0.0582741		105.626
Bioavailable Testosterone	Employment: Skilled job (all participants)	Women, pre-menopause only	2	Multivariable Adjusted	12961	-0.00255104	0.00339587	0.45252
Bioavailable Testosterone	Employment: Skilled job (all participants)	Women, pre-menopause only	Combined	Main Analysis MR	25833	-0.0283004	0.0274557	0.302651		0.29545
Bioavailable Testosterone	Employment: Skilled job (all participants)	Women, pre-menopause only	Combined	Multivariable Adjusted	25833	0.000528858	0.00233818	0.821059
Bioavailable Testosterone	Employment: Unemployed vs Employed	Women, pre-menopause only	1	Main Analysis MR	12998	0.0203881	0.0142389	0.152185	0.160793		87.9549
Bioavailable Testosterone	Employment: Unemployed vs Employed	Women, pre-menopause only	1	Multivariable Adjusted	12998	0.00078598	0.00103761	0.448757
Bioavailable Testosterone	Employment: Unemployed vs Employed	Women, pre-menopause only	2	Main Analysis MR	13061	0.0102528	0.0117262	0.381925	0.674322		98.3277
Bioavailable Testosterone	Employment: Unemployed vs Employed	Women, pre-menopause only	2	Multivariable Adjusted	13061	0.00523066	0.00101517	2.57024e-07
Bioavailable Testosterone	Employment: Unemployed vs Employed	Women, pre-menopause only	Combined	Main Analysis MR	26059	0.0143487	0.00905177	0.112925		0.213691
Bioavailable Testosterone	Employment: Unemployed vs Employed	Women, pre-menopause only	Combined	Multivariable Adjusted	26059	0.00305691	0.000725638	2.52306e-05
Bioavailable Testosterone	Employment: Unemployed vs Employed (all participants)	Women, pre-menopause only	1	Main Analysis MR	13010	0.0203186	0.0142318	0.15338	0.162214		88.0523
Bioavailable Testosterone	Employment: Unemployed vs Employed (all participants)	Women, pre-menopause only	1	Multivariable Adjusted	13010	0.000790317	0.00103703	0.446005
Bioavailable Testosterone	Employment: Unemployed vs Employed (all participants)	Women, pre-menopause only	2	Main Analysis MR	13082	0.0103389	0.0117438	0.378658	0.67074		98.0552
Bioavailable Testosterone	Employment: Unemployed vs Employed (all participants)	Women, pre-menopause only	2	Multivariable Adjusted	13082	0.00525234	0.00101361	2.19744e-07
Bioavailable Testosterone	Employment: Unemployed vs Employed (all participants)	Women, pre-menopause only	Combined	Main Analysis MR	26092	0.0143816	0.00905804	0.112351		0.213295
Bioavailable Testosterone	Employment: Unemployed vs Employed (all participants)	Women, pre-menopause only	Combined	Multivariable Adjusted	26092	0.00307229	0.000724871	2.25124e-05
Bioavailable Testosterone	Household Income	Women, pre-menopause only	1	Main Analysis MR	13526	3972.02	3573.98	0.266408	0.0976312		94.8073
Bioavailable Testosterone	Household Income	Women, pre-menopause only	1	Multivariable Adjusted	13526	-1859.67	296.408	3.5186e-10
Bioavailable Testosterone	Household Income	Women, pre-menopause only	2	Main Analysis MR	13639	-7425.54	3665.28	0.0427739	0.108204		104.205
Bioavailable Testosterone	Household Income	Women, pre-menopause only	2	Multivariable Adjusted	13639	-1633.74	309.635	1.31788e-07
Bioavailable Testosterone	Household Income	Women, pre-menopause only	Combined	Main Analysis MR	27165	-1583.03	2558.85	0.536149		0.947647
Bioavailable Testosterone	Household Income	Women, pre-menopause only	Combined	Multivariable Adjusted	27165	-1751.63	214.116	2.82008e-16
Bioavailable Testosterone	Household Income (Equivalised (all participants))	Women, pre-menopause only	1	Main Analysis MR	13579	-10.4453	1566.46	0.99468	0.78243		95.7883
Bioavailable Testosterone	Household Income (Equivalised (all participants))	Women, pre-menopause only	1	Multivariable Adjusted	13579	-442.543	132.699	0.000853188
Bioavailable Testosterone	Household Income (Equivalised (all participants))	Women, pre-menopause only	2	Main Analysis MR	13715	-1448.67	1554.34	0.351326	0.401099		103.247
Bioavailable Testosterone	Household Income (Equivalised (all participants))	Women, pre-menopause only	2	Multivariable Adjusted	13715	-154.481	134.982	0.252437
Bioavailable Testosterone	Household Income (Equivalised (all participants))	Women, pre-menopause only	Combined	Main Analysis MR	27294	-735.144	1103.34	0.505227		0.695007
Bioavailable Testosterone	Household Income (Equivalised (all participants))	Women, pre-menopause only	Combined	Multivariable Adjusted	27294	-300.969	94.6294	0.00147021
Bioavailable Testosterone	Household Income (Equivalised)	Women, pre-menopause only	1	Main Analysis MR	13511	-30.3828	1575.3	0.984612	0.792983		94.5645
Bioavailable Testosterone	Household Income (Equivalised)	Women, pre-menopause only	1	Multivariable Adjusted	13511	-443.356	133.069	0.000862967
Bioavailable Testosterone	Household Income (Equivalised)	Women, pre-menopause only	2	Main Analysis MR	13628	-1436.4	1552.71	0.35492	0.403115		103.459
Bioavailable Testosterone	Household Income (Equivalised)	Women, pre-menopause only	2	Multivariable Adjusted	13628	-149.009	135.452	0.271294
Bioavailable Testosterone	Household Income (Equivalised)	Women, pre-menopause only	Combined	Main Analysis MR	27139	-743.541	1105.83	0.501341		0.688634
Bioavailable Testosterone	Household Income (Equivalised)	Women, pre-menopause only	Combined	Multivariable Adjusted	27139	-298.794	94.9254	0.00164577
Bioavailable Testosterone	Household Income (all participants)	Women, pre-menopause only	1	Main Analysis MR	13594	3976.96	3549.33	0.262508	0.0950741		96.0327
Bioavailable Testosterone	Household Income (all participants)	Women, pre-menopause only	1	Multivariable Adjusted	13594	-1858.76	295.529	3.18316e-10
Bioavailable Testosterone	Household Income (all participants)	Women, pre-menopause only	2	Main Analysis MR	13726	-7463.66	3667.59	0.0418475	0.106827		103.988
Bioavailable Testosterone	Household Income (all participants)	Women, pre-menopause only	2	Multivariable Adjusted	13726	-1646.96	308.52	9.38438e-08
Bioavailable Testosterone	Household Income (all participants)	Women, pre-menopause only	Combined	Main Analysis MR	27320	-1555.93	2550.54	0.541835		0.937254
Bioavailable Testosterone	Household Income (all participants)	Women, pre-menopause only	Combined	Multivariable Adjusted	27320	-1757.41	213.416	1.80024e-16
Bioavailable Testosterone	Household Income (binary)	Women, pre-menopause only	1	Main Analysis MR	13526	0.0326886	0.04868	0.501902	0.24962		94.8073
Bioavailable Testosterone	Household Income (binary)	Women, pre-menopause only	1	Multivariable Adjusted	13526	-0.0228375	0.00403848	1.5587e-08
Bioavailable Testosterone	Household Income (binary)	Women, pre-menopause only	2	Main Analysis MR	13639	-0.0637702	0.0499927	0.2021	0.38508		104.205
Bioavailable Testosterone	Household Income (binary)	Women, pre-menopause only	2	Multivariable Adjusted	13639	-0.0206514	0.00421196	9.43649e-07
Bioavailable Testosterone	Household Income (binary)	Women, pre-menopause only	Combined	Main Analysis MR	27165	-0.0142578	0.0348768	0.682683		0.82959
Bioavailable Testosterone	Household Income (binary)	Women, pre-menopause only	Combined	Multivariable Adjusted	27165	-0.0217904	0.00291504	7.71037e-14
Bioavailable Testosterone	Household Income (binary) (all participants)	Women, pre-menopause only	1	Main Analysis MR	13594	0.0316976	0.0483484	0.512076	0.254393		96.0327
Bioavailable Testosterone	Household Income (binary) (all participants)	Women, pre-menopause only	1	Multivariable Adjusted	13594	-0.0229048	0.00402712	1.28809e-08
Bioavailable Testosterone	Household Income (binary) (all participants)	Women, pre-menopause only	2	Main Analysis MR	13726	-0.064372	0.0500049	0.197985	0.379229		103.988
Bioavailable Testosterone	Household Income (binary) (all participants)	Women, pre-menopause only	2	Multivariable Adjusted	13726	-0.0207122	0.0041945	7.89508e-07
Bioavailable Testosterone	Household Income (binary) (all participants)	Women, pre-menopause only	Combined	Main Analysis MR	27320	-0.0147196	0.0347583	0.671942		0.837949
Bioavailable Testosterone	Household Income (binary) (all participants)	Women, pre-menopause only	Combined	Multivariable Adjusted	27320	-0.0218531	0.00290497	5.36755e-14
Bioavailable Testosterone	Lifetime Smoking	Women, pre-menopause only	1	Main Analysis MR	14915	-0.158775	0.0752339	0.0348228	0.00676997		107.191
Bioavailable Testosterone	Lifetime Smoking	Women, pre-menopause only	1	Multivariable Adjusted	14915	0.0381813	0.00636507	1.99068e-09
Bioavailable Testosterone	Lifetime Smoking	Women, pre-menopause only	2	Main Analysis MR	14991	0.00509866	0.0778131	0.947756	0.55484		103.676
Bioavailable Testosterone	Lifetime Smoking	Women, pre-menopause only	2	Multivariable Adjusted	14991	0.0509556	0.00664335	1.71778e-14
Bioavailable Testosterone	Lifetime Smoking	Women, pre-menopause only	Combined	Main Analysis MR	29906	-0.0795989	0.0540873	0.141109		0.0224652
Bioavailable Testosterone	Lifetime Smoking	Women, pre-menopause only	Combined	Multivariable Adjusted	29906	0.0442953	0.00459601	5.53838e-22
Bioavailable Testosterone	Own Accommodation Lived In	Women, pre-menopause only	1	Main Analysis MR	14788	0.0128787	0.0264469	0.626282	0.369236		106.918
Bioavailable Testosterone	Own Accommodation Lived In	Women, pre-menopause only	1	Multivariable Adjusted	14788	-0.0107357	0.00231396	3.49172e-06
Bioavailable Testosterone	Own Accommodation Lived In	Women, pre-menopause only	2	Main Analysis MR	14865	-0.00621884	0.0280444	0.824509	0.846637		103.68
Bioavailable Testosterone	Own Accommodation Lived In	Women, pre-menopause only	2	Multivariable Adjusted	14865	-0.0116372	0.0023811	1.02222e-06
Bioavailable Testosterone	Own Accommodation Lived In	Women, pre-menopause only	Combined	Main Analysis MR	29653	0.00388936	0.0192407	0.839806		0.435408
Bioavailable Testosterone	Own Accommodation Lived In	Women, pre-menopause only	Combined	Multivariable Adjusted	29653	-0.0111736	0.00165945	1.65842e-11
Bioavailable Testosterone	Poor Health	Women, pre-menopause only	1	Main Analysis MR	14897	0.0481917	0.0366065	0.188014	0.589591		105.969
Bioavailable Testosterone	Poor Health	Women, pre-menopause only	1	Multivariable Adjusted	14897	0.0284887	0.00307042	1.71989e-20
Bioavailable Testosterone	Poor Health	Women, pre-menopause only	2	Main Analysis MR	14980	-0.0116833	0.0394329	0.767014	0.202224		103.363
Bioavailable Testosterone	Poor Health	Women, pre-menopause only	2	Multivariable Adjusted	14980	0.0383794	0.00322457	1.15265e-32
Bioavailable Testosterone	Poor Health	Women, pre-menopause only	Combined	Main Analysis MR	29877	0.0204767	0.0268283	0.445316		0.636689
Bioavailable Testosterone	Poor Health	Women, pre-menopause only	Combined	Multivariable Adjusted	29877	0.033192	0.00222361	2.19721e-50
Bioavailable Testosterone	Risk Taking	Women, pre-menopause only	1	Main Analysis MR	14372	0.0775938	0.0406705	0.0564085	0.0658013		104.682
Bioavailable Testosterone	Risk Taking	Women, pre-menopause only	1	Multivariable Adjusted	14372	0.00373394	0.00337694	0.268848
Bioavailable Testosterone	Risk Taking	Women, pre-menopause only	2	Main Analysis MR	14470	0.0060369	0.0436239	0.889936	0.982825		99.2656
Bioavailable Testosterone	Risk Taking	Women, pre-menopause only	2	Multivariable Adjusted	14470	0.00697315	0.00353637	0.0486282
Bioavailable Testosterone	Risk Taking	Women, pre-menopause only	Combined	Main Analysis MR	28842	0.0443194	0.0297477	0.136266		0.190878
Bioavailable Testosterone	Risk Taking	Women, pre-menopause only	Combined	Multivariable Adjusted	28842	0.00527888	0.00244227	0.0306597
Bioavailable Testosterone	Smoking Current	Women, pre-menopause only	1	Main Analysis MR	14933	-0.0594258	0.0281798	0.0349612	0.0124892		107.008
Bioavailable Testosterone	Smoking Current	Women, pre-menopause only	1	Multivariable Adjusted	14933	0.00883977	0.00236773	0.000188886
Bioavailable Testosterone	Smoking Current	Women, pre-menopause only	2	Main Analysis MR	15015	0.0393622	0.0296724	0.184654	0.412953		102.804
Bioavailable Testosterone	Smoking Current	Women, pre-menopause only	2	Multivariable Adjusted	15015	0.015207	0.00248935	1.00363e-09
Bioavailable Testosterone	Smoking Current	Women, pre-menopause only	Combined	Main Analysis MR	29948	-0.0125788	0.0204334	0.538159		0.233251
Bioavailable Testosterone	Smoking Current	Women, pre-menopause only	Combined	Multivariable Adjusted	29948	0.0118641	0.00171562	4.6685e-12
Bioavailable Testosterone	TDI at Recruitment	Women, pre-menopause only	1	Main Analysis MR	14911	-0.0825748	0.249491	0.740664	0.440464		107.209
Bioavailable Testosterone	TDI at Recruitment	Women, pre-menopause only	1	Multivariable Adjusted	14911	0.108622	0.0216224	5.07234e-07
Bioavailable Testosterone	TDI at Recruitment	Women, pre-menopause only	2	Main Analysis MR	15003	0.548358	0.28433	0.053781	0.17731		103.383
Bioavailable Testosterone	TDI at Recruitment	Women, pre-menopause only	2	Multivariable Adjusted	15003	0.168339	0.0229357	2.14225e-13
Bioavailable Testosterone	TDI at Recruitment	Women, pre-menopause only	Combined	Main Analysis MR	29914	0.191889	0.187531	0.306196		0.769412
Bioavailable Testosterone	TDI at Recruitment	Women, pre-menopause only	Combined	Multivariable Adjusted	29914	0.136722	0.0157332	3.62336e-18
Bioavailable Testosterone	TDI at Recruitment (binary)	Women, pre-menopause only	1	Main Analysis MR	14911	-0.0145911	0.0432634	0.73592	0.450104		107.209
Bioavailable Testosterone	TDI at Recruitment (binary)	Women, pre-menopause only	1	Multivariable Adjusted	14911	0.0178668	0.00367647	1.17528e-06
Bioavailable Testosterone	TDI at Recruitment (binary)	Women, pre-menopause only	2	Main Analysis MR	15003	0.087765	0.0478404	0.0665744	0.165354		103.383
Bioavailable Testosterone	TDI at Recruitment (binary)	Women, pre-menopause only	2	Multivariable Adjusted	15003	0.0220322	0.00383829	9.46184e-09
Bioavailable Testosterone	TDI at Recruitment (binary)	Women, pre-menopause only	Combined	Main Analysis MR	29914	0.0314576	0.0320883	0.326917		0.718697
Bioavailable Testosterone	TDI at Recruitment (binary)	Women, pre-menopause only	Combined	Multivariable Adjusted	29914	0.0198598	0.00265502	7.42676e-14
Bioavailable Testosterone	University Degree	Women, pre-menopause only	1	Main Analysis MR	14257	0.116259	0.0490462	0.017769	0.00371034		101.589
Bioavailable Testosterone	University Degree	Women, pre-menopause only	1	Multivariable Adjusted	14257	-0.0198273	0.0039891	6.6827e-07
Bioavailable Testosterone	University Degree	Women, pre-menopause only	2	Main Analysis MR	14346	-0.0708085	0.0503205	0.159383	0.308365		104.381
Bioavailable Testosterone	University Degree	Women, pre-menopause only	2	Multivariable Adjusted	14346	-0.0199036	0.00422694	2.49254e-06
Bioavailable Testosterone	University Degree	Women, pre-menopause only	Combined	Main Analysis MR	28603	0.0251239	0.0351228	0.474413		0.201777
Bioavailable Testosterone	University Degree	Women, pre-menopause only	Combined	Multivariable Adjusted	28603	-0.0198632	0.00290116	7.56008e-12
Free Testosterone	BMI	Men	1	Main Analysis MR	67491	-0.0288822	0.0880874	0.743002	1.92644e-06		2603.06
Free Testosterone	BMI	Men	1	Multivariable Adjusted	67491	-0.446204	0.0172789	4.81267e-147
Free Testosterone	BMI	Men	2	Main Analysis MR	66997	0.193777	0.0891433	0.0297222	2.58646e-12		2589.06
Free Testosterone	BMI	Men	2	Multivariable Adjusted	66997	-0.422754	0.0170853	3.61973e-135
Free Testosterone	BMI	Men	Combined	Main Analysis MR	134488	0.081121	0.0626572	0.19543		6.67173e-16
Free Testosterone	BMI	Men	Combined	Multivariable Adjusted	134488	-0.434347	0.012149	6.23101e-280
Free Testosterone	Cohabiting	Men	1	Main Analysis MR	67362	-0.00575494	0.0085932	0.503043	0.230854		2601.75
Free Testosterone	Cohabiting	Men	1	Multivariable Adjusted	67362	-0.0158762	0.00169157	6.26558e-21
Free Testosterone	Cohabiting	Men	2	Main Analysis MR	66870	0.00964448	0.00863995	0.264308	0.000898468		2582.59
Free Testosterone	Cohabiting	Men	2	Multivariable Adjusted	66870	-0.0186006	0.00168768	3.01347e-28
Free Testosterone	Cohabiting	Men	Combined	Main Analysis MR	134232	0.001903	0.00609277	0.754784		0.00204617
Free Testosterone	Cohabiting	Men	Combined	Multivariable Adjusted	134232	-0.0172415	0.00119474	3.29617e-47
Free Testosterone	Employment: Homemakers vs Employed	Men	1	Main Analysis MR	38585	0.0022798	0.00237473	0.337042	0.10107		1577.73
Free Testosterone	Employment: Homemakers vs Employed	Men	1	Multivariable Adjusted	38585	-0.00156447	0.000475264	0.00099553
Free Testosterone	Employment: Homemakers vs Employed	Men	2	Main Analysis MR	38459	-0.00489452	0.00245707	0.0463698	0.0607416		1608.02
Free Testosterone	Employment: Homemakers vs Employed	Men	2	Multivariable Adjusted	38459	-0.000323836	0.000492308	0.510672
Free Testosterone	Employment: Homemakers vs Employed	Men	Combined	Main Analysis MR	77044	-0.00118513	0.00170756	0.487652		0.899866
Free Testosterone	Employment: Homemakers vs Employed	Men	Combined	Multivariable Adjusted	77044	-0.000965999	0.000341929	0.00472594
Free Testosterone	Employment: Homemakers vs Employed (all participants)	Men	1	Main Analysis MR	40730	0.00220495	0.00226373	0.330039	0.097174		1680.48
Free Testosterone	Employment: Homemakers vs Employed (all participants)	Men	1	Multivariable Adjusted	40730	-0.00149981	0.000454976	0.000979087
Free Testosterone	Employment: Homemakers vs Employed (all participants)	Men	2	Main Analysis MR	40593	-0.00515302	0.00233954	0.0276247	0.0384443		1712.9
Free Testosterone	Employment: Homemakers vs Employed (all participants)	Men	2	Multivariable Adjusted	40593	-0.000352287	0.000471882	0.455331
Free Testosterone	Employment: Homemakers vs Employed (all participants)	Men	Combined	Main Analysis MR	81323	-0.00135288	0.00162684	0.405634		0.806767
Free Testosterone	Employment: Homemakers vs Employed (all participants)	Men	Combined	Multivariable Adjusted	81323	-0.000946974	0.00032753	0.00383705
Free Testosterone	Employment: Out of work due to sickness/disability	Men	1	Main Analysis MR	40772	0.00176704	0.00610743	0.772331	0.00740251		1595.37
Free Testosterone	Employment: Out of work due to sickness/disability	Men	1	Multivariable Adjusted	40772	-0.0144744	0.00121593	1.12755e-32
Free Testosterone	Employment: Out of work due to sickness/disability	Men	2	Main Analysis MR	40616	0.00905664	0.00619675	0.143874	5.53804e-05		1662.89
Free Testosterone	Employment: Out of work due to sickness/disability	Men	2	Multivariable Adjusted	40616	-0.0155773	0.00121699	1.64333e-37
Free Testosterone	Employment: Out of work due to sickness/disability	Men	Combined	Main Analysis MR	81388	0.00535893	0.00434984	0.217956		4.28208e-06
Free Testosterone	Employment: Out of work due to sickness/disability	Men	Combined	Multivariable Adjusted	81388	-0.0150254	0.000860167	2.51204e-68
Free Testosterone	Employment: Out of work due to sickness/disability (all participants)	Men	1	Main Analysis MR	42927	0.00163903	0.00584034	0.778987	0.00740331		1697.76
Free Testosterone	Employment: Out of work due to sickness/disability (all participants)	Men	1	Multivariable Adjusted	42927	-0.0138927	0.00117005	1.62328e-32
Free Testosterone	Employment: Out of work due to sickness/disability (all participants)	Men	2	Main Analysis MR	42759	0.0080015	0.00591129	0.175865	6.19904e-05		1765.56
Free Testosterone	Employment: Out of work due to sickness/disability (all participants)	Men	2	Multivariable Adjusted	42759	-0.0153584	0.00116994	2.28816e-39
Free Testosterone	Employment: Out of work due to sickness/disability (all participants)	Men	Combined	Main Analysis MR	85686	0.00478185	0.0041546	0.249741		4.61923e-06
Free Testosterone	Employment: Out of work due to sickness/disability (all participants)	Men	Combined	Multivariable Adjusted	85686	-0.0146256	0.00082731	6.13471e-70
Free Testosterone	Employment: Retired vs Employed	Men	1	Main Analysis MR	48373	-0.00883955	0.00812843	0.276822	0.725745		2063.72
Free Testosterone	Employment: Retired vs Employed	Men	1	Multivariable Adjusted	48373	-0.0060534	0.00167223	0.000294648
Free Testosterone	Employment: Retired vs Employed	Men	2	Main Analysis MR	48071	-0.0044136	0.00836148	0.597604	0.885789		1992.76
Free Testosterone	Employment: Retired vs Employed	Men	2	Multivariable Adjusted	48071	-0.00323539	0.00164867	0.0497129
Free Testosterone	Employment: Retired vs Employed	Men	Combined	Main Analysis MR	96444	-0.00668911	0.00582832	0.251096		0.728381
Free Testosterone	Employment: Retired vs Employed	Men	Combined	Multivariable Adjusted	96444	-0.0046244	0.00117403	8.18461e-05
Free Testosterone	Employment: Retired vs Employed (all participants)	Men	1	Main Analysis MR	62817	-0.00571656	0.00751239	0.446687	0.847492		2580.24
Free Testosterone	Employment: Retired vs Employed (all participants)	Men	1	Multivariable Adjusted	62817	-0.00712867	0.00151436	2.50909e-06
Free Testosterone	Employment: Retired vs Employed (all participants)	Men	2	Main Analysis MR	62349	-0.0127249	0.00757453	0.0929648	0.298983		2503.02
Free Testosterone	Employment: Retired vs Employed (all participants)	Men	2	Multivariable Adjusted	62349	-0.00501601	0.00148762	0.000746661
Free Testosterone	Employment: Retired vs Employed (all participants)	Men	Combined	Main Analysis MR	125166	-0.00919187	0.0053339	0.0848353		0.563894
Free Testosterone	Employment: Retired vs Employed (all participants)	Men	Combined	Multivariable Adjusted	125166	-0.00605352	0.00106123	1.1686e-08
Free Testosterone	Employment: Skilled job	Men	1	Main Analysis MR	40764	-0.00505969	0.00911801	0.578955	0.40949		1695.78
Free Testosterone	Employment: Skilled job	Men	1	Multivariable Adjusted	40764	0.00230371	0.00187861	0.220093
Free Testosterone	Employment: Skilled job	Men	2	Main Analysis MR	40541	-0.00238583	0.00947329	0.801158	0.346018		1704.43
Free Testosterone	Employment: Skilled job	Men	2	Multivariable Adjusted	40541	0.00636348	0.00187004	0.00066687
Free Testosterone	Employment: Skilled job	Men	Combined	Main Analysis MR	81305	-0.00377384	0.00656942	0.565659		0.225846
Free Testosterone	Employment: Skilled job	Men	Combined	Multivariable Adjusted	81305	0.00434287	0.00132534	0.00104991
Free Testosterone	Employment: Skilled job (all participants)	Men	1	Main Analysis MR	45981	-0.00236451	0.00878894	0.787904	0.515257		1924.35
Free Testosterone	Employment: Skilled job (all participants)	Men	1	Multivariable Adjusted	45981	0.00323251	0.00180836	0.073851
Free Testosterone	Employment: Skilled job (all participants)	Men	2	Main Analysis MR	45714	0.00143558	0.00906355	0.874149	0.574706		1839.03
Free Testosterone	Employment: Skilled job (all participants)	Men	2	Multivariable Adjusted	45714	0.00642171	0.00178621	0.000324191
Free Testosterone	Employment: Skilled job (all participants)	Men	Combined	Main Analysis MR	91695	-0.000522908	0.00630957	0.933951		0.404121
Free Testosterone	Employment: Skilled job (all participants)	Men	Combined	Multivariable Adjusted	91695	0.00484676	0.0012708	0.000136765
Free Testosterone	Employment: Unemployed vs Employed	Men	1	Main Analysis MR	39618	-0.00361759	0.004548	0.426367	0.537716		1628.56
Free Testosterone	Employment: Unemployed vs Employed	Men	1	Multivariable Adjusted	39618	-0.000872609	0.000950828	0.358757
Free Testosterone	Employment: Unemployed vs Employed	Men	2	Main Analysis MR	39409	0.000703569	0.00485869	0.884864	0.679057		1588.14
Free Testosterone	Employment: Unemployed vs Employed	Men	2	Multivariable Adjusted	39409	-0.00129224	0.000935082	0.166987
Free Testosterone	Employment: Unemployed vs Employed	Men	Combined	Main Analysis MR	79027	-0.00159957	0.00332033	0.629983		0.879447
Free Testosterone	Employment: Unemployed vs Employed	Men	Combined	Multivariable Adjusted	79027	-0.00108593	0.0006667	0.103354
Free Testosterone	Employment: Unemployed vs Employed (all participants)	Men	1	Main Analysis MR	41764	-0.00349479	0.00433012	0.419616	0.527186		1730.78
Free Testosterone	Employment: Unemployed vs Employed (all participants)	Men	1	Multivariable Adjusted	41764	-0.000813021	0.000909824	0.371535
Free Testosterone	Employment: Unemployed vs Employed (all participants)	Men	2	Main Analysis MR	41540	0.000564442	0.00460205	0.902384	0.685836		1691.82
Free Testosterone	Employment: Unemployed vs Employed (all participants)	Men	2	Multivariable Adjusted	41540	-0.00128387	0.000892666	0.150365
Free Testosterone	Employment: Unemployed vs Employed (all participants)	Men	Combined	Main Analysis MR	83304	-0.00158864	0.00315361	0.614436		0.867758
Free Testosterone	Employment: Unemployed vs Employed (all participants)	Men	Combined	Multivariable Adjusted	83304	-0.00105293	0.00063719	0.0984416
Free Testosterone	Household Income	Men	1	Main Analysis MR	48404	-496.136	795.332	0.532752	0.191451		2006.56
Free Testosterone	Household Income	Men	1	Multivariable Adjusted	48404	521.662	160.007	0.00111315
Free Testosterone	Household Income	Men	2	Main Analysis MR	48134	-272.192	818.954	0.739613	0.270121		1944.23
Free Testosterone	Household Income	Men	2	Multivariable Adjusted	48134	617.391	159.385	0.000107248
Free Testosterone	Household Income	Men	Combined	Main Analysis MR	96538	-387.441	570.553	0.497099		0.0998322
Free Testosterone	Household Income	Men	Combined	Multivariable Adjusted	96538	569.713	112.922	4.53017e-07
Free Testosterone	Household Income (Equivalised (all participants))	Men	1	Main Analysis MR	60826	23.5364	336.76	0.944281	0.0902132		2432.78
Free Testosterone	Household Income (Equivalised (all participants))	Men	1	Multivariable Adjusted	60826	585.369	67.2285	3.11596e-18
Free Testosterone	Household Income (Equivalised (all participants))	Men	2	Main Analysis MR	60441	11.9918	341.491	0.971987	0.0407656		2379.92
Free Testosterone	Household Income (Equivalised (all participants))	Men	2	Multivariable Adjusted	60441	702.479	67.3444	1.78726e-25
Free Testosterone	Household Income (Equivalised (all participants))	Men	Combined	Main Analysis MR	121267	17.8446	239.781	0.940676		0.010446
Free Testosterone	Household Income (Equivalised (all participants))	Men	Combined	Multivariable Adjusted	121267	643.823	47.5787	1.01555e-41
Free Testosterone	Household Income (Equivalised)	Men	1	Main Analysis MR	48357	48.1992	377.226	0.898329	0.126678		2001.1
Free Testosterone	Household Income (Equivalised)	Men	1	Multivariable Adjusted	48357	616.225	77.1332	1.35926e-15
Free Testosterone	Household Income (Equivalised)	Men	2	Main Analysis MR	48100	37.3218	397.398	0.925176	0.0834415		1939.43
Free Testosterone	Household Income (Equivalised)	Men	2	Multivariable Adjusted	48100	718.645	77.9548	3.00618e-20
Free Testosterone	Household Income (Equivalised)	Men	Combined	Main Analysis MR	96457	43.0436	273.593	0.874987		0.0253677
Free Testosterone	Household Income (Equivalised)	Men	Combined	Multivariable Adjusted	96457	666.893	54.8296	4.89269e-34
Free Testosterone	Household Income (all participants)	Men	1	Main Analysis MR	60879	-423.167	694.931	0.542568	0.152537		2439.68
Free Testosterone	Household Income (all participants)	Men	1	Multivariable Adjusted	60879	550.607	137.021	5.85954e-05
Free Testosterone	Household Income (all participants)	Men	2	Main Analysis MR	60480	-235.191	694.354	0.734821	0.190333		2384.6
Free Testosterone	Household Income (all participants)	Men	2	Multivariable Adjusted	60480	659.973	135.977	1.21257e-06
Free Testosterone	Household Income (all participants)	Men	Combined	Main Analysis MR	121359	-329.101	491.186	0.502849		0.0618378
Free Testosterone	Household Income (all participants)	Men	Combined	Multivariable Adjusted	121359	605.708	96.5173	3.48191e-10
Free Testosterone	Household Income (binary)	Men	1	Main Analysis MR	48404	-0.0171277	0.0107458	0.110958	0.0274184		2006.56
Free Testosterone	Household Income (binary)	Men	1	Multivariable Adjusted	48404	0.00604493	0.00217353	0.00541655
Free Testosterone	Household Income (binary)	Men	2	Main Analysis MR	48134	-0.00997807	0.0111365	0.370262	0.142295		1944.23
Free Testosterone	Household Income (binary)	Men	2	Multivariable Adjusted	48134	0.006032	0.00214963	0.00501497
Free Testosterone	Household Income (binary)	Men	Combined	Main Analysis MR	96538	-0.0136805	0.00773284	0.07687		0.0123625
Free Testosterone	Household Income (binary)	Men	Combined	Multivariable Adjusted	96538	0.0060384	0.0015284	7.78891e-05
Free Testosterone	Household Income (binary) (all participants)	Men	1	Main Analysis MR	60879	-0.0127959	0.00935483	0.171361	0.0380421		2439.68
Free Testosterone	Household Income (binary) (all participants)	Men	1	Multivariable Adjusted	60879	0.00618404	0.00185398	0.000851304
Free Testosterone	Household Income (binary) (all participants)	Men	2	Main Analysis MR	60480	-0.00328931	0.0093927	0.72619	0.290163		2384.6
Free Testosterone	Household Income (binary) (all participants)	Men	2	Multivariable Adjusted	60480	0.00644739	0.00182856	0.000421978
Free Testosterone	Household Income (binary) (all participants)	Men	Combined	Main Analysis MR	121359	-0.00806183	0.00662821	0.223874		0.0332754
Free Testosterone	Household Income (binary) (all participants)	Men	Combined	Multivariable Adjusted	121359	0.00631754	0.00130188	1.21839e-06
Free Testosterone	Lifetime Smoking	Men	1	Main Analysis MR	67493	0.0095336	0.0219475	0.664011	0.0224341		2595.7
Free Testosterone	Lifetime Smoking	Men	1	Multivariable Adjusted	67493	-0.0396105	0.00434879	8.36046e-20
Free Testosterone	Lifetime Smoking	Men	2	Main Analysis MR	66952	0.0322865	0.0221971	0.145797	0.000334933		2579.41
Free Testosterone	Lifetime Smoking	Men	2	Multivariable Adjusted	66952	-0.0458292	0.00428217	9.92517e-27
Free Testosterone	Lifetime Smoking	Men	Combined	Main Analysis MR	134445	0.0207814	0.0156067	0.183002		6.43516e-05
Free Testosterone	Lifetime Smoking	Men	Combined	Multivariable Adjusted	134445	-0.0427678	0.00305123	1.23414e-44
Free Testosterone	Own Accommodation Lived In	Men	1	Main Analysis MR	66836	-0.00697546	0.00600055	0.245045	0.0793497		2579.56
Free Testosterone	Own Accommodation Lived In	Men	1	Multivariable Adjusted	66836	0.00335737	0.00119269	0.00487857
Free Testosterone	Own Accommodation Lived In	Men	2	Main Analysis MR	66373	-0.0125377	0.0060927	0.0396072	0.012556		2584.41
Free Testosterone	Own Accommodation Lived In	Men	2	Multivariable Adjusted	66373	0.00244249	0.00117332	0.03737
Free Testosterone	Own Accommodation Lived In	Men	Combined	Main Analysis MR	133209	-0.00971419	0.00427524	0.0230744		0.00380498
Free Testosterone	Own Accommodation Lived In	Men	Combined	Multivariable Adjusted	133209	0.00289244	0.000836428	0.000544025
Free Testosterone	Poor Health	Men	1	Main Analysis MR	67485	0.0113544	0.00938424	0.226301	1.58014e-07		2592.37
Free Testosterone	Poor Health	Men	1	Multivariable Adjusted	67485	-0.0368071	0.0018286	4.14196e-90
Free Testosterone	Poor Health	Men	2	Main Analysis MR	66944	0.00762006	0.00937153	0.416156	2.60307e-05		2582.85
Free Testosterone	Poor Health	Men	2	Multivariable Adjusted	66944	-0.0310556	0.00181554	1.35259e-65
Free Testosterone	Poor Health	Men	Combined	Main Analysis MR	134429	0.00948469	0.00663116	0.152625		1.32701e-10
Free Testosterone	Poor Health	Men	Combined	Multivariable Adjusted	134429	-0.0339108	0.00128837	1.11391e-152
Free Testosterone	Risk Taking	Men	1	Main Analysis MR	65677	-0.00066478	0.0100569	0.947297	0.322978		2550.52
Free Testosterone	Risk Taking	Men	1	Multivariable Adjusted	65677	0.0090755	0.00198316	4.73337e-06
Free Testosterone	Risk Taking	Men	2	Main Analysis MR	65143	0.00543307	0.01019	0.593911	0.722551		2465.02
Free Testosterone	Risk Taking	Men	2	Multivariable Adjusted	65143	0.00898454	0.0019635	4.74478e-06
Free Testosterone	Risk Taking	Men	Combined	Main Analysis MR	130820	0.00234408	0.00715791	0.743304		0.359276
Free Testosterone	Risk Taking	Men	Combined	Multivariable Adjusted	130820	0.00902957	0.00139531	9.71074e-11
Free Testosterone	Smoking Current	Men	1	Main Analysis MR	67702	4.34382e-05	0.00667144	0.994805	0.869536		2610.41
Free Testosterone	Smoking Current	Men	1	Multivariable Adjusted	67702	-0.00103174	0.00132239	0.435268
Free Testosterone	Smoking Current	Men	2	Main Analysis MR	67167	0.00162809	0.00677284	0.810032	0.670962		2594.08
Free Testosterone	Smoking Current	Men	2	Multivariable Adjusted	67167	-0.00120457	0.00130964	0.35769
Free Testosterone	Smoking Current	Men	Combined	Main Analysis MR	134869	0.00082381	0.00475286	0.862393		0.688311
Free Testosterone	Smoking Current	Men	Combined	Multivariable Adjusted	134869	-0.00111899	0.000930529	0.229157
Free Testosterone	TDI at Recruitment	Men	1	Main Analysis MR	67638	0.132447	0.0584979	0.0235655	0.00565997		2611.78
Free Testosterone	TDI at Recruitment	Men	1	Multivariable Adjusted	67638	-0.0261211	0.0115012	0.0231373
Free Testosterone	TDI at Recruitment	Men	2	Main Analysis MR	67127	0.0473837	0.0591011	0.422704	0.229428		2586.2
Free Testosterone	TDI at Recruitment	Men	2	Multivariable Adjusted	67127	-0.0225602	0.0114475	0.0487517
Free Testosterone	TDI at Recruitment	Men	Combined	Main Analysis MR	134765	0.0903519	0.0415759	0.0297668		0.00678208
Free Testosterone	TDI at Recruitment	Men	Combined	Multivariable Adjusted	134765	-0.0243323	0.00811352	0.00270883
Free Testosterone	TDI at Recruitment (binary)	Men	1	Main Analysis MR	67638	0.0100757	0.00946039	0.28686	0.11726		2611.78
Free Testosterone	TDI at Recruitment (binary)	Men	1	Multivariable Adjusted	67638	-0.00445711	0.0018691	0.0170961
Free Testosterone	TDI at Recruitment (binary)	Men	2	Main Analysis MR	67127	0.00526868	0.00950112	0.579214	0.395655		2586.2
Free Testosterone	TDI at Recruitment (binary)	Men	2	Multivariable Adjusted	67127	-0.00265531	0.00185345	0.151963
Free Testosterone	TDI at Recruitment (binary)	Men	Combined	Main Analysis MR	134765	0.00768249	0.00670386	0.251803		0.100188
Free Testosterone	TDI at Recruitment (binary)	Men	Combined	Multivariable Adjusted	134765	-0.00354864	0.00131608	0.00701014
Free Testosterone	University Degree	Men	1	Main Analysis MR	55668	0.00636059	0.0109904	0.562763	0.824457		2217.33
Free Testosterone	University Degree	Men	1	Multivariable Adjusted	55668	0.00397188	0.00219098	0.0698569
Free Testosterone	University Degree	Men	2	Main Analysis MR	55330	-0.0187126	0.0111184	0.0923678	0.0520767		2259.5
Free Testosterone	University Degree	Men	2	Multivariable Adjusted	55330	0.00243349	0.00218943	0.266367
Free Testosterone	University Degree	Men	Combined	Main Analysis MR	110998	-0.00603085	0.00781622	0.440363		0.246565
Free Testosterone	University Degree	Men	Combined	Multivariable Adjusted	110998	0.00320214	0.00154871	0.0386756
Free Testosterone	BMI	Women	1	Main Analysis MR	60674	0.0676354	0.276132	0.806504	4.59247e-08		434.507
Free Testosterone	BMI	Women	1	Multivariable Adjusted	60674	1.55846	0.0210833	0
Free Testosterone	BMI	Women	2	Main Analysis MR	60712	0.191997	0.203019	0.344297	8.85828e-05		636.93
Free Testosterone	BMI	Women	2	Multivariable Adjusted	60712	1.33138	0.0193938	0
Free Testosterone	BMI	Women	Combined	Main Analysis MR	121386	0.148361	0.163568	0.364393		4.53896e-15
Free Testosterone	BMI	Women	Combined	Multivariable Adjusted	121386	1.43546	0.0142735	0
Free Testosterone	Cohabiting	Women	1	Main Analysis MR	60597	-0.0263337	0.0242474	0.27746	0.383609		430.862
Free Testosterone	Cohabiting	Women	1	Multivariable Adjusted	60597	-0.00528527	0.00192239	0.00597185
Free Testosterone	Cohabiting	Women	2	Main Analysis MR	60604	0.0199733	0.0177197	0.259666	0.201655		629.343
Free Testosterone	Cohabiting	Women	2	Multivariable Adjusted	60604	-0.00251653	0.00173405	0.146713
Free Testosterone	Cohabiting	Women	Combined	Main Analysis MR	121201	0.00385241	0.0143066	0.787718		0.596212
Free Testosterone	Cohabiting	Women	Combined	Multivariable Adjusted	121201	-0.00375866	0.00128761	0.00351045
Free Testosterone	Employment: Homemakers vs Employed	Women	1	Main Analysis MR	30489	-0.0185102	0.0195107	0.342763	0.422578		256.781
Free Testosterone	Employment: Homemakers vs Employed	Women	1	Multivariable Adjusted	30489	-0.0029446	0.00164226	0.0729709
Free Testosterone	Employment: Homemakers vs Employed	Women	2	Main Analysis MR	30532	-0.00159426	0.0134249	0.905471	0.9804		498.636
Free Testosterone	Employment: Homemakers vs Employed	Women	2	Multivariable Adjusted	30532	-0.00126736	0.00169735	0.455264
Free Testosterone	Employment: Homemakers vs Employed	Women	Combined	Main Analysis MR	61021	-0.00702972	0.0110597	0.525027		0.659795
Free Testosterone	Employment: Homemakers vs Employed	Women	Combined	Multivariable Adjusted	61021	-0.00213363	0.00118025	0.0706401
Free Testosterone	Employment: Homemakers vs Employed (all participants)	Women	1	Main Analysis MR	36282	-0.00905285	0.0177008	0.609045	0.682865		282.923
Free Testosterone	Employment: Homemakers vs Employed (all participants)	Women	1	Multivariable Adjusted	36282	-0.00185415	0.00146526	0.205726
Free Testosterone	Employment: Homemakers vs Employed (all participants)	Women	2	Main Analysis MR	36259	-0.00268459	0.0128222	0.834158	0.901674		535.87
Free Testosterone	Employment: Homemakers vs Employed (all participants)	Women	2	Multivariable Adjusted	36259	-0.00111323	0.00153111	0.46718
Free Testosterone	Employment: Homemakers vs Employed (all participants)	Women	Combined	Main Analysis MR	72541	-0.0048762	0.010384	0.638649		0.746345
Free Testosterone	Employment: Homemakers vs Employed (all participants)	Women	Combined	Multivariable Adjusted	72541	-0.00149997	0.00105861	0.156506
Free Testosterone	Employment: Out of work due to sickness/disability	Women	1	Main Analysis MR	29461	-0.0081121	0.015735	0.606172	0.313528		232.624
Free Testosterone	Employment: Out of work due to sickness/disability	Women	1	Multivariable Adjusted	29461	0.00767768	0.00124354	6.65701e-10
Free Testosterone	Employment: Out of work due to sickness/disability	Women	2	Main Analysis MR	29306	0.00720533	0.00990259	0.466845	0.974042		446.306
Free Testosterone	Employment: Out of work due to sickness/disability	Women	2	Multivariable Adjusted	29306	0.00688223	0.00125911	4.60471e-08
Free Testosterone	Employment: Out of work due to sickness/disability	Women	Combined	Main Analysis MR	58767	0.00285977	0.008381	0.732937		0.599529
Free Testosterone	Employment: Out of work due to sickness/disability	Women	Combined	Multivariable Adjusted	58767	0.00728491	0.000884772	1.81585e-16
Free Testosterone	Employment: Out of work due to sickness/disability (all participants)	Women	1	Main Analysis MR	34956	-0.00775271	0.0136875	0.571117	0.300961		258.713
Free Testosterone	Employment: Out of work due to sickness/disability (all participants)	Women	1	Multivariable Adjusted	34956	0.00635263	0.00106814	2.72475e-09
Free Testosterone	Employment: Out of work due to sickness/disability (all participants)	Women	2	Main Analysis MR	34778	0.0039541	0.00912631	0.664823	0.825045		483.503
Free Testosterone	Employment: Out of work due to sickness/disability (all participants)	Women	2	Multivariable Adjusted	34778	0.0059746	0.00109798	5.28568e-08
Free Testosterone	Employment: Out of work due to sickness/disability (all participants)	Women	Combined	Main Analysis MR	69734	0.000351293	0.00759321	0.9631		0.445891
Free Testosterone	Employment: Out of work due to sickness/disability (all participants)	Women	Combined	Multivariable Adjusted	69734	0.00616882	0.000765623	7.80227e-16
Free Testosterone	Employment: Retired vs Employed	Women	1	Main Analysis MR	30257	-0.0157973	0.0166498	0.342722	0.271319		259.133
Free Testosterone	Employment: Retired vs Employed	Women	1	Multivariable Adjusted	30257	0.00234735	0.00146884	0.110022
Free Testosterone	Employment: Retired vs Employed	Women	2	Main Analysis MR	30181	0.0118393	0.0117929	0.315412	0.414585		486.187
Free Testosterone	Employment: Retired vs Employed	Women	2	Multivariable Adjusted	30181	0.00228009	0.00145709	0.117625
Free Testosterone	Employment: Retired vs Employed	Women	Combined	Main Analysis MR	60438	0.00260646	0.00962349	0.786512		0.97585
Free Testosterone	Employment: Retired vs Employed	Women	Combined	Multivariable Adjusted	60438	0.00231345	0.00103445	0.0253252
Free Testosterone	Employment: Retired vs Employed (all participants)	Women	1	Main Analysis MR	55331	0.000519743	0.0183366	0.977387	0.880211		390.307
Free Testosterone	Employment: Retired vs Employed (all participants)	Women	1	Multivariable Adjusted	55331	0.00327422	0.00148789	0.027766
Free Testosterone	Employment: Retired vs Employed (all participants)	Women	2	Main Analysis MR	55368	-0.0100231	0.0131287	0.445196	0.292326		605.675
Free Testosterone	Employment: Retired vs Employed (all participants)	Women	2	Multivariable Adjusted	55368	0.00374464	0.00132309	0.00465143
Free Testosterone	Employment: Retired vs Employed (all participants)	Women	Combined	Main Analysis MR	110699	-0.00645011	0.0106747	0.545682		0.351547
Free Testosterone	Employment: Retired vs Employed (all participants)	Women	Combined	Multivariable Adjusted	110699	0.00353692	0.000988717	0.000347189
Free Testosterone	Employment: Skilled job	Women	1	Main Analysis MR	28619	-0.0023067	0.0291264	0.936876	0.8892		234.411
Free Testosterone	Employment: Skilled job	Women	1	Multivariable Adjusted	28619	0.00173822	0.00241452	0.471585
Free Testosterone	Employment: Skilled job	Women	2	Main Analysis MR	28516	-0.03555	0.0198109	0.0727394	0.112812		454.089
Free Testosterone	Employment: Skilled job	Women	2	Multivariable Adjusted	28516	-0.00440021	0.00245882	0.0735248
Free Testosterone	Employment: Skilled job	Women	Combined	Main Analysis MR	57135	-0.0250351	0.0163809	0.126435		0.149159
Free Testosterone	Employment: Skilled job	Women	Combined	Multivariable Adjusted	57135	-0.0012752	0.00172278	0.459178
Free Testosterone	Employment: Skilled job (all participants)	Women	1	Main Analysis MR	38880	0.00296481	0.0264697	0.910818	0.898509		282.247
Free Testosterone	Employment: Skilled job (all participants)	Women	1	Multivariable Adjusted	38880	-0.000399359	0.00211421	0.850177
Free Testosterone	Employment: Skilled job (all participants)	Women	2	Main Analysis MR	38604	-0.033099	0.0182284	0.0694018	0.108706		556.95
Free Testosterone	Employment: Skilled job (all participants)	Women	2	Multivariable Adjusted	38604	-0.00410317	0.00213769	0.0549282
Free Testosterone	Employment: Skilled job (all participants)	Women	Combined	Main Analysis MR	77484	-0.0214979	0.0150129	0.152155		0.201609
Free Testosterone	Employment: Skilled job (all participants)	Women	Combined	Multivariable Adjusted	77484	-0.00223081	0.0015032	0.137799
Free Testosterone	Employment: Unemployed vs Employed	Women	1	Main Analysis MR	28575	-0.0108005	0.0096089	0.261007	0.202743		235.829
Free Testosterone	Employment: Unemployed vs Employed	Women	1	Multivariable Adjusted	28575	0.00127358	0.000801248	0.111948
Free Testosterone	Employment: Unemployed vs Employed	Women	2	Main Analysis MR	28551	0.00653685	0.0066664	0.326806	0.645219		439.379
Free Testosterone	Employment: Unemployed vs Employed	Women	2	Multivariable Adjusted	28551	0.00344914	0.000827909	3.09877e-05
Free Testosterone	Employment: Unemployed vs Employed	Women	Combined	Main Analysis MR	57126	0.000903466	0.0054773	0.868985		0.796215
Free Testosterone	Employment: Unemployed vs Employed	Women	Combined	Multivariable Adjusted	57126	0.00232577	0.000575762	5.35756e-05
Free Testosterone	Employment: Unemployed vs Employed (all participants)	Women	1	Main Analysis MR	34032	-0.0106006	0.0083205	0.202653	0.165011		260.683
Free Testosterone	Employment: Unemployed vs Employed (all participants)	Women	1	Multivariable Adjusted	34032	0.000797786	0.000676872	0.238543
Free Testosterone	Employment: Unemployed vs Employed (all participants)	Women	2	Main Analysis MR	33975	0.0055136	0.00603695	0.36108	0.675591		476.362
Free Testosterone	Employment: Unemployed vs Employed (all participants)	Women	2	Multivariable Adjusted	33975	0.00297587	0.000711634	2.8928e-05
Free Testosterone	Employment: Unemployed vs Employed (all participants)	Women	Combined	Main Analysis MR	68007	-4.37655e-05	0.0048863	0.992854		0.702438
Free Testosterone	Employment: Unemployed vs Employed (all participants)	Women	Combined	Multivariable Adjusted	68007	0.00183233	0.00049045	0.000186949
Free Testosterone	Household Income	Women	1	Main Analysis MR	31007	-999.388	2381.16	0.6747	0.815064		250.967
Free Testosterone	Household Income	Women	1	Multivariable Adjusted	31007	-1554.92	198.667	5.00549e-15
Free Testosterone	Household Income	Women	2	Main Analysis MR	31039	-3142.13	1671.52	0.060135	0.367161		461.822
Free Testosterone	Household Income	Women	2	Multivariable Adjusted	31039	-1646.99	198.176	9.51149e-17
Free Testosterone	Household Income	Women	Combined	Main Analysis MR	62046	-2434.8	1368.09	0.0751243		0.54436
Free Testosterone	Household Income	Women	Combined	Multivariable Adjusted	62046	-1601.07	140.305	3.66981e-30
Free Testosterone	Household Income (Equivalised (all participants))	Women	1	Main Analysis MR	50476	40.1859	836.917	0.961703	0.652742		339.025
Free Testosterone	Household Income (Equivalised (all participants))	Women	1	Multivariable Adjusted	50476	-335.035	65.4391	3.05851e-07
Free Testosterone	Household Income (Equivalised (all participants))	Women	2	Main Analysis MR	50770	-932.974	595.54	0.117208	0.266986		534.71
Free Testosterone	Household Income (Equivalised (all participants))	Women	2	Multivariable Adjusted	50770	-275.136	57.4414	1.66901e-06
Free Testosterone	Household Income (Equivalised (all participants))	Women	Combined	Main Analysis MR	101246	-605.849	485.229	0.211817		0.531729
Free Testosterone	Household Income (Equivalised (all participants))	Women	Combined	Multivariable Adjusted	101246	-301.203	43.1694	3.01033e-12
Free Testosterone	Household Income (Equivalised)	Women	1	Main Analysis MR	30975	-338.8	1098.91	0.75785	0.973756		251.79
Free Testosterone	Household Income (Equivalised)	Women	1	Multivariable Adjusted	30975	-374.885	90.2577	3.2744e-05
Free Testosterone	Household Income (Equivalised)	Women	2	Main Analysis MR	31015	-984.137	774.205	0.203672	0.43249		459.738
Free Testosterone	Household Income (Equivalised)	Women	2	Multivariable Adjusted	31015	-381.389	89.9803	2.24936e-05
Free Testosterone	Household Income (Equivalised)	Women	Combined	Main Analysis MR	61990	-770.075	632.907	0.223708		0.537805
Free Testosterone	Household Income (Equivalised)	Women	Combined	Multivariable Adjusted	61990	-378.147	63.7235	2.95322e-09
Free Testosterone	Household Income (all participants)	Women	1	Main Analysis MR	50528	-234.455	1761.63	0.894122	0.601033		338.526
Free Testosterone	Household Income (all participants)	Women	1	Multivariable Adjusted	50528	-1152.25	138.13	7.31875e-17
Free Testosterone	Household Income (all participants)	Women	2	Main Analysis MR	50822	-2269.12	1250.65	0.0696227	0.269956		536.103
Free Testosterone	Household Income (all participants)	Women	2	Multivariable Adjusted	50822	-887.353	121.482	2.78519e-13
Free Testosterone	Household Income (all participants)	Women	Combined	Main Analysis MR	101350	-1587.28	1019.78	0.119593		0.568151
Free Testosterone	Household Income (all participants)	Women	Combined	Multivariable Adjusted	101350	-1002.88	91.222	4.08929e-28
Free Testosterone	Household Income (binary)	Women	1	Main Analysis MR	31007	0.00615129	0.0327487	0.851008	0.486086		250.967
Free Testosterone	Household Income (binary)	Women	1	Multivariable Adjusted	31007	-0.0165717	0.00272254	1.15145e-09
Free Testosterone	Household Income (binary)	Women	2	Main Analysis MR	31039	-0.0338827	0.0230883	0.142233	0.52066		461.822
Free Testosterone	Household Income (binary)	Women	2	Multivariable Adjusted	31039	-0.0191687	0.00273628	2.46316e-12
Free Testosterone	Household Income (binary)	Women	Combined	Main Analysis MR	62046	-0.0205907	0.0188701	0.275193		0.885685
Free Testosterone	Household Income (binary)	Women	Combined	Multivariable Adjusted	62046	-0.0178637	0.00192997	2.12334e-20
Free Testosterone	Household Income (binary) (all participants)	Women	1	Main Analysis MR	50528	0.00671538	0.0239805	0.77945	0.442627		338.526
Free Testosterone	Household Income (binary) (all participants)	Women	1	Multivariable Adjusted	50528	-0.0116265	0.00186959	5.01147e-10
Free Testosterone	Household Income (binary) (all participants)	Women	2	Main Analysis MR	50822	-0.0256161	0.0170056	0.131981	0.393471		536.103
Free Testosterone	Household Income (binary) (all participants)	Women	2	Multivariable Adjusted	50822	-0.0111179	0.00166043	2.14524e-11
Free Testosterone	Household Income (binary) (all participants)	Women	Combined	Main Analysis MR	101350	-0.0147976	0.0138717	0.286086		0.804053
Free Testosterone	Household Income (binary) (all participants)	Women	Combined	Multivariable Adjusted	101350	-0.0113422	0.00124149	6.48579e-20
Free Testosterone	Lifetime Smoking	Women	1	Main Analysis MR	60693	0.0222467	0.0492238	0.651304	0.855326		428.395
Free Testosterone	Lifetime Smoking	Women	1	Multivariable Adjusted	60693	0.0311953	0.00389002	1.06325e-15
Free Testosterone	Lifetime Smoking	Women	2	Main Analysis MR	60696	0.00364532	0.035415	0.918017	0.451421		640.292
Free Testosterone	Lifetime Smoking	Women	2	Multivariable Adjusted	60696	0.0304595	0.00350643	3.72975e-18
Free Testosterone	Lifetime Smoking	Women	Combined	Main Analysis MR	121389	0.00998991	0.0287477	0.728214		0.471178
Free Testosterone	Lifetime Smoking	Women	Combined	Multivariable Adjusted	121389	0.0307893	0.00260451	3.02004e-32
Free Testosterone	Own Accommodation Lived In	Women	1	Main Analysis MR	60178	-0.0160047	0.0148817	0.282167	0.581618		420.121
Free Testosterone	Own Accommodation Lived In	Women	1	Multivariable Adjusted	60178	-0.00782625	0.00115553	1.26273e-11
Free Testosterone	Own Accommodation Lived In	Women	2	Main Analysis MR	60204	-0.0111218	0.0104635	0.287823	0.608097		625.471
Free Testosterone	Own Accommodation Lived In	Women	2	Multivariable Adjusted	60204	-0.00576375	0.00102823	2.07641e-08
Free Testosterone	Own Accommodation Lived In	Women	Combined	Main Analysis MR	120382	-0.0127372	0.00855953	0.136732		0.480572
Free Testosterone	Own Accommodation Lived In	Women	Combined	Multivariable Adjusted	120382	-0.00667517	0.000768149	3.62604e-18
Free Testosterone	Poor Health	Women	1	Main Analysis MR	60673	0.0174645	0.0217157	0.421263	0.591505		431.091
Free Testosterone	Poor Health	Women	1	Multivariable Adjusted	60673	0.0290888	0.00173123	2.34457e-63
Free Testosterone	Poor Health	Women	2	Main Analysis MR	60699	0.0230666	0.0160553	0.150804	0.930101		638.155
Free Testosterone	Poor Health	Women	2	Multivariable Adjusted	60699	0.0245195	0.00157374	9.88829e-55
Free Testosterone	Poor Health	Women	Combined	Main Analysis MR	121372	0.0210866	0.01291	0.102394		0.671329
Free Testosterone	Poor Health	Women	Combined	Multivariable Adjusted	121372	0.0265869	0.00116451	2.25628e-115
Free Testosterone	Risk Taking	Women	1	Main Analysis MR	58636	-0.0231515	0.0210587	0.271601	0.292322		413.911
Free Testosterone	Risk Taking	Women	1	Multivariable Adjusted	58636	-0.00107218	0.00166468	0.519526
Free Testosterone	Risk Taking	Women	2	Main Analysis MR	58712	-0.00114461	0.0154234	0.940842	0.850421		601.248
Free Testosterone	Risk Taking	Women	2	Multivariable Adjusted	58712	0.00174579	0.00150731	0.246777
Free Testosterone	Risk Taking	Women	Combined	Main Analysis MR	117348	-0.00882797	0.0124431	0.478033		0.456424
Free Testosterone	Risk Taking	Women	Combined	Multivariable Adjusted	117348	0.000476264	0.00111733	0.669925
Free Testosterone	Smoking Current	Women	1	Main Analysis MR	60845	-0.010017	0.0150347	0.505246	0.401679		429.065
Free Testosterone	Smoking Current	Women	1	Multivariable Adjusted	60845	0.00253052	0.00119716	0.0345357
Free Testosterone	Smoking Current	Women	2	Main Analysis MR	60864	0.000815945	0.010923	0.940454	0.738373		641.083
Free Testosterone	Smoking Current	Women	2	Multivariable Adjusted	60864	0.00445194	0.00107965	3.73182e-05
Free Testosterone	Smoking Current	Women	Combined	Main Analysis MR	121709	-0.0029266	0.00883702	0.740512		0.462693
Free Testosterone	Smoking Current	Women	Combined	Multivariable Adjusted	121709	0.00359013	0.000801765	7.54218e-06
Free Testosterone	TDI at Recruitment	Women	1	Main Analysis MR	60796	-0.0174771	0.145062	0.904103	0.506865		426.896
Free Testosterone	TDI at Recruitment	Women	1	Multivariable Adjusted	60796	0.0785623	0.0114959	8.26015e-12
Free Testosterone	TDI at Recruitment	Women	2	Main Analysis MR	60836	0.0996136	0.105292	0.344115	0.95206		637.751
Free Testosterone	TDI at Recruitment	Women	2	Multivariable Adjusted	60836	0.0932352	0.0104223	3.6956e-19
Free Testosterone	TDI at Recruitment	Women	Combined	Main Analysis MR	121632	0.0592107	0.0852117	0.487139		0.748743
Free Testosterone	TDI at Recruitment	Women	Combined	Multivariable Adjusted	121632	0.0866157	0.00772141	3.34201e-29
Free Testosterone	TDI at Recruitment (binary)	Women	1	Main Analysis MR	60796	0.0123249	0.024312	0.612192	0.962711		426.896
Free Testosterone	TDI at Recruitment (binary)	Women	1	Multivariable Adjusted	60796	0.0111911	0.00193018	6.71199e-09
Free Testosterone	TDI at Recruitment (binary)	Women	2	Main Analysis MR	60836	0.0296297	0.0176981	0.094096	0.355729		637.751
Free Testosterone	TDI at Recruitment (binary)	Women	2	Multivariable Adjusted	60836	0.0132401	0.00174474	3.23341e-14
Free Testosterone	TDI at Recruitment (binary)	Women	Combined	Main Analysis MR	121632	0.0236358	0.0143084	0.0985586		0.43086
Free Testosterone	TDI at Recruitment (binary)	Women	Combined	Multivariable Adjusted	121632	0.0123188	0.00129432	1.77337e-21
Free Testosterone	University Degree	Women	1	Main Analysis MR	50206	0.00880056	0.0276383	0.750167	0.386921		355.8
Free Testosterone	University Degree	Women	1	Multivariable Adjusted	50206	-0.0150217	0.00223116	1.66534e-11
Free Testosterone	University Degree	Women	2	Main Analysis MR	50311	-0.0349528	0.0198586	0.078393	0.386083		668.765
Free Testosterone	University Degree	Women	2	Multivariable Adjusted	50311	-0.0178462	0.00219203	3.90678e-16
Free Testosterone	University Degree	Women	Combined	Main Analysis MR	100517	-0.0200555	0.0161272	0.213655		0.824339
Free Testosterone	University Degree	Women	Combined	Multivariable Adjusted	100517	-0.016459	0.00156365	6.5565e-26
Free Testosterone	BMI	Women, adjusted	1	Main Analysis MR	60674	0.0989186	0.272332	0.716434	6.16835e-08		445.932
Free Testosterone	BMI	Women, adjusted	1	Multivariable Adjusted	60674	1.55846	0.0210833	0
Free Testosterone	BMI	Women, adjusted	2	Main Analysis MR	60712	0.172041	0.198004	0.384915	4.68442e-05		696.693
Free Testosterone	BMI	Women, adjusted	2	Multivariable Adjusted	60712	1.33138	0.0193938	0
Free Testosterone	BMI	Women, adjusted	Combined	Main Analysis MR	121386	0.146754	0.160148	0.359477		1.10006e-15
Free Testosterone	BMI	Women, adjusted	Combined	Multivariable Adjusted	121386	1.43546	0.0142735	0
Free Testosterone	Cohabiting	Women, adjusted	1	Main Analysis MR	60597	-0.0217549	0.023943	0.363554	0.490078		441.908
Free Testosterone	Cohabiting	Women, adjusted	1	Multivariable Adjusted	60597	-0.00528527	0.00192239	0.00597185
Free Testosterone	Cohabiting	Women, adjusted	2	Main Analysis MR	60604	0.0189322	0.0172791	0.273222	0.211707		688.823
Free Testosterone	Cohabiting	Women, adjusted	2	Multivariable Adjusted	60604	-0.00251653	0.00173405	0.146713
Free Testosterone	Cohabiting	Women, adjusted	Combined	Main Analysis MR	121201	0.00499854	0.0140114	0.721281		0.533691
Free Testosterone	Cohabiting	Women, adjusted	Combined	Multivariable Adjusted	121201	-0.00375866	0.00128761	0.00351045
Free Testosterone	Employment: Homemakers vs Employed	Women, adjusted	1	Main Analysis MR	30489	-0.0162554	0.0191477	0.395908	0.484631		265.217
Free Testosterone	Employment: Homemakers vs Employed	Women, adjusted	1	Multivariable Adjusted	30489	-0.0029446	0.00164226	0.0729709
Free Testosterone	Employment: Homemakers vs Employed	Women, adjusted	2	Main Analysis MR	30532	-0.00314226	0.0130755	0.810084	0.884912		527.035
Free Testosterone	Employment: Homemakers vs Employed	Women, adjusted	2	Multivariable Adjusted	30532	-0.00126736	0.00169735	0.455264
Free Testosterone	Employment: Homemakers vs Employed	Women, adjusted	Combined	Main Analysis MR	61021	-0.00731252	0.010798	0.498272		0.633522
Free Testosterone	Employment: Homemakers vs Employed	Women, adjusted	Combined	Multivariable Adjusted	61021	-0.00213363	0.00118025	0.0706401
Free Testosterone	Employment: Homemakers vs Employed (all participants)	Women, adjusted	1	Main Analysis MR	36282	-0.00573886	0.017549	0.743654	0.823987		290.566
Free Testosterone	Employment: Homemakers vs Employed (all participants)	Women, adjusted	1	Multivariable Adjusted	36282	-0.00185415	0.00146526	0.205726
Free Testosterone	Employment: Homemakers vs Employed (all participants)	Women, adjusted	2	Main Analysis MR	36259	-0.00539696	0.0124845	0.665528	0.729317		564.899
Free Testosterone	Employment: Homemakers vs Employed (all participants)	Women, adjusted	2	Multivariable Adjusted	36259	-0.00111323	0.00153111	0.46718
Free Testosterone	Employment: Homemakers vs Employed (all participants)	Women, adjusted	Combined	Main Analysis MR	72541	-0.00551185	0.0101729	0.587944		0.694872
Free Testosterone	Employment: Homemakers vs Employed (all participants)	Women, adjusted	Combined	Multivariable Adjusted	72541	-0.00149997	0.00105861	0.156506
Free Testosterone	Employment: Out of work due to sickness/disability	Women, adjusted	1	Main Analysis MR	29461	-0.00894156	0.0153209	0.559478	0.275631		240.475
Free Testosterone	Employment: Out of work due to sickness/disability	Women, adjusted	1	Multivariable Adjusted	29461	0.00767768	0.00124354	6.65701e-10
Free Testosterone	Employment: Out of work due to sickness/disability	Women, adjusted	2	Main Analysis MR	29306	0.00777697	0.00964919	0.42026	0.926391		469.347
Free Testosterone	Employment: Out of work due to sickness/disability	Women, adjusted	2	Multivariable Adjusted	29306	0.00688223	0.00125911	4.60471e-08
Free Testosterone	Employment: Out of work due to sickness/disability	Women, adjusted	Combined	Main Analysis MR	58767	0.00302886	0.00816482	0.710664		0.604296
Free Testosterone	Employment: Out of work due to sickness/disability	Women, adjusted	Combined	Multivariable Adjusted	58767	0.00728491	0.000884772	1.81585e-16
Free Testosterone	Employment: Out of work due to sickness/disability (all participants)	Women, adjusted	1	Main Analysis MR	34956	-0.00848345	0.0134638	0.528634	0.268391		265.559
Free Testosterone	Employment: Out of work due to sickness/disability (all participants)	Women, adjusted	1	Multivariable Adjusted	34956	0.00635263	0.00106814	2.72475e-09
Free Testosterone	Employment: Out of work due to sickness/disability (all participants)	Women, adjusted	2	Main Analysis MR	34778	0.00499319	0.00888927	0.574314	0.912309		508.255
Free Testosterone	Employment: Out of work due to sickness/disability (all participants)	Women, adjusted	2	Multivariable Adjusted	34778	0.0059746	0.00109798	5.28568e-08
Free Testosterone	Employment: Out of work due to sickness/disability (all participants)	Women, adjusted	Combined	Main Analysis MR	69734	0.000901989	0.00741827	0.903224		0.480045
Free Testosterone	Employment: Out of work due to sickness/disability (all participants)	Women, adjusted	Combined	Multivariable Adjusted	69734	0.00616882	0.000765623	7.80227e-16
Free Testosterone	Employment: Retired vs Employed	Women, adjusted	1	Main Analysis MR	30257	-0.0108803	0.0163517	0.5058	0.414859		265.939
Free Testosterone	Employment: Retired vs Employed	Women, adjusted	1	Multivariable Adjusted	30257	0.00234735	0.00146884	0.110022
Free Testosterone	Employment: Retired vs Employed	Women, adjusted	2	Main Analysis MR	30181	0.010947	0.0114712	0.339933	0.446967		514.69
Free Testosterone	Employment: Retired vs Employed	Women, adjusted	2	Multivariable Adjusted	30181	0.00228009	0.00145709	0.117625
Free Testosterone	Employment: Retired vs Employed	Women, adjusted	Combined	Main Analysis MR	60438	0.00374782	0.00939084	0.689825		0.879327
Free Testosterone	Employment: Retired vs Employed	Women, adjusted	Combined	Multivariable Adjusted	60438	0.00231345	0.00103445	0.0253252
Free Testosterone	Employment: Retired vs Employed (all participants)	Women, adjusted	1	Main Analysis MR	55331	0.002879	0.0181269	0.873807	0.982552		399.306
Free Testosterone	Employment: Retired vs Employed (all participants)	Women, adjusted	1	Multivariable Adjusted	55331	0.00327422	0.00148789	0.027766
Free Testosterone	Employment: Retired vs Employed (all participants)	Women, adjusted	2	Main Analysis MR	55368	-0.00888676	0.0127805	0.486843	0.320927		668.059
Free Testosterone	Employment: Retired vs Employed (all participants)	Women, adjusted	2	Multivariable Adjusted	55368	0.00374464	0.00132309	0.00465143
Free Testosterone	Employment: Retired vs Employed (all participants)	Women, adjusted	Combined	Main Analysis MR	110699	-0.00498002	0.0104453	0.633525		0.416931
Free Testosterone	Employment: Retired vs Employed (all participants)	Women, adjusted	Combined	Multivariable Adjusted	110699	0.00353692	0.000988717	0.000347189
Free Testosterone	Employment: Skilled job	Women, adjusted	1	Main Analysis MR	28619	0.00240061	0.0286402	0.9332	0.981488		241.572
Free Testosterone	Employment: Skilled job	Women, adjusted	1	Multivariable Adjusted	28619	0.00173822	0.00241452	0.471585
Free Testosterone	Employment: Skilled job	Women, adjusted	2	Main Analysis MR	28516	-0.0310976	0.0192486	0.106186	0.161881		479.745
Free Testosterone	Employment: Skilled job	Women, adjusted	2	Multivariable Adjusted	28516	-0.00440021	0.00245882	0.0735248
Free Testosterone	Employment: Skilled job	Women, adjusted	Combined	Main Analysis MR	57135	-0.0206746	0.0159758	0.195622		0.227315
Free Testosterone	Employment: Skilled job	Women, adjusted	Combined	Multivariable Adjusted	57135	-0.0012752	0.00172278	0.459178
Free Testosterone	Employment: Skilled job (all participants)	Women, adjusted	1	Main Analysis MR	38880	0.00607371	0.0262574	0.817071	0.804563		289.494
Free Testosterone	Employment: Skilled job (all participants)	Women, adjusted	1	Multivariable Adjusted	38880	-0.000399359	0.00211421	0.850177
Free Testosterone	Employment: Skilled job (all participants)	Women, adjusted	2	Main Analysis MR	38604	-0.0315308	0.0176866	0.0746265	0.117707		592.526
Free Testosterone	Employment: Skilled job (all participants)	Women, adjusted	2	Multivariable Adjusted	38604	-0.00410317	0.00213769	0.0549282
Free Testosterone	Employment: Skilled job (all participants)	Women, adjusted	Combined	Main Analysis MR	77484	-0.0197941	0.0146691	0.177216		0.233629
Free Testosterone	Employment: Skilled job (all participants)	Women, adjusted	Combined	Multivariable Adjusted	77484	-0.00223081	0.0015032	0.137799
Free Testosterone	Employment: Unemployed vs Employed	Women, adjusted	1	Main Analysis MR	28575	-0.00896157	0.00948341	0.344672	0.274525		242.633
Free Testosterone	Employment: Unemployed vs Employed	Women, adjusted	1	Multivariable Adjusted	28575	0.00127358	0.000801248	0.111948
Free Testosterone	Employment: Unemployed vs Employed	Women, adjusted	2	Main Analysis MR	28551	0.00635428	0.00643956	0.323762	0.654255		461.841
Free Testosterone	Employment: Unemployed vs Employed	Women, adjusted	2	Multivariable Adjusted	28551	0.00344914	0.000827909	3.09877e-05
Free Testosterone	Employment: Unemployed vs Employed	Women, adjusted	Combined	Main Analysis MR	57126	0.00152092	0.00532743	0.77527		0.880606
Free Testosterone	Employment: Unemployed vs Employed	Women, adjusted	Combined	Multivariable Adjusted	57126	0.00232577	0.000575762	5.35756e-05
Free Testosterone	Employment: Unemployed vs Employed (all participants)	Women, adjusted	1	Main Analysis MR	34032	-0.00895253	0.00829509	0.280473	0.234147		266.534
Free Testosterone	Employment: Unemployed vs Employed (all participants)	Women, adjusted	1	Multivariable Adjusted	34032	0.000797786	0.000676872	0.238543
Free Testosterone	Employment: Unemployed vs Employed (all participants)	Women, adjusted	2	Main Analysis MR	33975	0.00549923	0.0058274	0.345331	0.666714		501.071
Free Testosterone	Employment: Unemployed vs Employed (all participants)	Women, adjusted	2	Multivariable Adjusted	33975	0.00297587	0.000711634	2.8928e-05
Free Testosterone	Employment: Unemployed vs Employed (all participants)	Women, adjusted	Combined	Main Analysis MR	68007	0.000723756	0.00476836	0.879358		0.817108
Free Testosterone	Employment: Unemployed vs Employed (all participants)	Women, adjusted	Combined	Multivariable Adjusted	68007	0.00183233	0.00049045	0.000186949
Free Testosterone	Household Income	Women, adjusted	1	Main Analysis MR	31007	-841.692	2341.49	0.719245	0.76001		258.434
Free Testosterone	Household Income	Women, adjusted	1	Multivariable Adjusted	31007	-1554.92	198.667	5.00549e-15
Free Testosterone	Household Income	Women, adjusted	2	Main Analysis MR	31039	-2508.65	1632.31	0.124326	0.594757		487.579
Free Testosterone	Household Income	Women, adjusted	2	Multivariable Adjusted	31039	-1646.99	198.176	9.51149e-17
Free Testosterone	Household Income	Women, adjusted	Combined	Main Analysis MR	62046	-1963.48	1339.05	0.14256		0.787794
Free Testosterone	Household Income	Women, adjusted	Combined	Multivariable Adjusted	62046	-1601.07	140.305	3.66981e-30
Free Testosterone	Household Income (Equivalised (all participants))	Women, adjusted	1	Main Analysis MR	50476	7.95215	826.23	0.992321	0.676927		347.578
Free Testosterone	Household Income (Equivalised (all participants))	Women, adjusted	1	Multivariable Adjusted	50476	-335.035	65.4391	3.05851e-07
Free Testosterone	Household Income (Equivalised (all participants))	Women, adjusted	2	Main Analysis MR	50770	-740.938	579.62	0.201137	0.419557		587.343
Free Testosterone	Household Income (Equivalised (all participants))	Women, adjusted	2	Multivariable Adjusted	50770	-275.136	57.4414	1.66901e-06
Free Testosterone	Household Income (Equivalised (all participants))	Women, adjusted	Combined	Main Analysis MR	101246	-493.94	474.503	0.297893		0.685834
Free Testosterone	Household Income (Equivalised (all participants))	Women, adjusted	Combined	Multivariable Adjusted	101246	-301.203	43.1694	3.01033e-12
Free Testosterone	Household Income (Equivalised)	Women, adjusted	1	Main Analysis MR	30975	-359.94	1079.57	0.738825	0.988933		259.268
Free Testosterone	Household Income (Equivalised)	Women, adjusted	1	Multivariable Adjusted	30975	-374.885	90.2577	3.2744e-05
Free Testosterone	Household Income (Equivalised)	Women, adjusted	2	Main Analysis MR	31015	-806.856	752.991	0.283929	0.568952		485.422
Free Testosterone	Household Income (Equivalised)	Women, adjusted	2	Multivariable Adjusted	31015	-381.389	89.9803	2.24936e-05
Free Testosterone	Household Income (Equivalised)	Women, adjusted	Combined	Main Analysis MR	61990	-660.591	617.602	0.284796		0.649174
Free Testosterone	Household Income (Equivalised)	Women, adjusted	Combined	Multivariable Adjusted	61990	-378.147	63.7235	2.95322e-09
Free Testosterone	Household Income (all participants)	Women, adjusted	1	Main Analysis MR	50528	-121.788	1742.23	0.94427	0.552658		347.068
Free Testosterone	Household Income (all participants)	Women, adjusted	1	Multivariable Adjusted	50528	-1152.25	138.13	7.31875e-17
Free Testosterone	Household Income (all participants)	Women, adjusted	2	Main Analysis MR	50822	-1747.17	1221.78	0.152711	0.482635		588.796
Free Testosterone	Household Income (all participants)	Women, adjusted	2	Multivariable Adjusted	50822	-887.353	121.482	2.78519e-13
Free Testosterone	Household Income (all participants)	Women, adjusted	Combined	Main Analysis MR	101350	-1211.35	1000.32	0.225913		0.835594
Free Testosterone	Household Income (all participants)	Women, adjusted	Combined	Multivariable Adjusted	101350	-1002.88	91.222	4.08929e-28
Free Testosterone	Household Income (binary)	Women, adjusted	1	Main Analysis MR	31007	0.0099895	0.0322102	0.756458	0.407509		258.434
Free Testosterone	Household Income (binary)	Women, adjusted	1	Multivariable Adjusted	31007	-0.0165717	0.00272254	1.15145e-09
Free Testosterone	Household Income (binary)	Women, adjusted	2	Main Analysis MR	31039	-0.0261106	0.0225142	0.246156	0.756008		487.579
Free Testosterone	Household Income (binary)	Women, adjusted	2	Multivariable Adjusted	31039	-0.0191687	0.00273628	2.46316e-12
Free Testosterone	Household Income (binary)	Women, adjusted	Combined	Main Analysis MR	62046	-0.014262	0.0184532	0.439597		0.846082
Free Testosterone	Household Income (binary)	Women, adjusted	Combined	Multivariable Adjusted	62046	-0.0178637	0.00192997	2.12334e-20
Free Testosterone	Household Income (binary) (all participants)	Women, adjusted	1	Main Analysis MR	50528	0.00929529	0.0237229	0.695186	0.375865		347.068
Free Testosterone	Household Income (binary) (all participants)	Women, adjusted	1	Multivariable Adjusted	50528	-0.0116265	0.00186959	5.01147e-10
Free Testosterone	Household Income (binary) (all participants)	Women, adjusted	2	Main Analysis MR	50822	-0.0199271	0.0166037	0.230078	0.595545		588.796
Free Testosterone	Household Income (binary) (all participants)	Women, adjusted	2	Multivariable Adjusted	50822	-0.0111179	0.00166043	2.14524e-11
Free Testosterone	Household Income (binary) (all participants)	Women, adjusted	Combined	Main Analysis MR	101350	-0.0103188	0.0136029	0.448107		0.94028
Free Testosterone	Household Income (binary) (all participants)	Women, adjusted	Combined	Multivariable Adjusted	101350	-0.0113422	0.00124149	6.48579e-20
Free Testosterone	Lifetime Smoking	Women, adjusted	1	Main Analysis MR	60693	0.0275539	0.0486448	0.571101	0.940148		438.992
Free Testosterone	Lifetime Smoking	Women, adjusted	1	Multivariable Adjusted	60693	0.0311953	0.00389002	1.06325e-15
Free Testosterone	Lifetime Smoking	Women, adjusted	2	Main Analysis MR	60696	0.00750452	0.0346021	0.828301	0.50935		700.753
Free Testosterone	Lifetime Smoking	Women, adjusted	2	Multivariable Adjusted	60696	0.0304595	0.00350643	3.72975e-18
Free Testosterone	Lifetime Smoking	Women, adjusted	Combined	Main Analysis MR	121389	0.0142407	0.0281964	0.61352		0.558939
Free Testosterone	Lifetime Smoking	Women, adjusted	Combined	Multivariable Adjusted	121389	0.0307893	0.00260451	3.02004e-32
Free Testosterone	Own Accommodation Lived In	Women, adjusted	1	Main Analysis MR	60178	-0.0172429	0.0147059	0.240991	0.520701		430.864
Free Testosterone	Own Accommodation Lived In	Women, adjusted	1	Multivariable Adjusted	60178	-0.00782625	0.00115553	1.26273e-11
Free Testosterone	Own Accommodation Lived In	Women, adjusted	2	Main Analysis MR	60204	-0.00812489	0.0102077	0.426056	0.81681		684.554
Free Testosterone	Own Accommodation Lived In	Women, adjusted	2	Multivariable Adjusted	60204	-0.00576375	0.00102823	2.07641e-08
Free Testosterone	Own Accommodation Lived In	Women, adjusted	Combined	Main Analysis MR	120382	-0.0110896	0.00838555	0.186014		0.600115
Free Testosterone	Own Accommodation Lived In	Women, adjusted	Combined	Multivariable Adjusted	120382	-0.00667517	0.000768149	3.62604e-18
Free Testosterone	Poor Health	Women, adjusted	1	Main Analysis MR	60673	0.0133135	0.021448	0.534774	0.460752		441.918
Free Testosterone	Poor Health	Women, adjusted	1	Multivariable Adjusted	60673	0.0290888	0.00173123	2.34457e-63
Free Testosterone	Poor Health	Women, adjusted	2	Main Analysis MR	60699	0.0234551	0.0156466	0.133859	0.947452		698.038
Free Testosterone	Poor Health	Women, adjusted	2	Multivariable Adjusted	60699	0.0245195	0.00157374	9.88829e-55
Free Testosterone	Poor Health	Women, adjusted	Combined	Main Analysis MR	121372	0.0199325	0.0126405	0.114823		0.600127
Free Testosterone	Poor Health	Women, adjusted	Combined	Multivariable Adjusted	121372	0.0265869	0.00116451	2.25628e-115
Free Testosterone	Risk Taking	Women, adjusted	1	Main Analysis MR	58636	-0.0236707	0.0207519	0.254015	0.274005		426.955
Free Testosterone	Risk Taking	Women, adjusted	1	Multivariable Adjusted	58636	-0.00107218	0.00166468	0.519526
Free Testosterone	Risk Taking	Women, adjusted	2	Main Analysis MR	58712	-0.00127066	0.0150518	0.932723	0.840101		658.282
Free Testosterone	Risk Taking	Women, adjusted	2	Multivariable Adjusted	58712	0.00174579	0.00150731	0.246777
Free Testosterone	Risk Taking	Women, adjusted	Combined	Main Analysis MR	117348	-0.00899263	0.0121842	0.460481		0.438992
Free Testosterone	Risk Taking	Women, adjusted	Combined	Multivariable Adjusted	117348	0.000476264	0.00111733	0.669925
Free Testosterone	Smoking Current	Women, adjusted	1	Main Analysis MR	60845	-0.010195	0.0148425	0.492157	0.388943		440.112
Free Testosterone	Smoking Current	Women, adjusted	1	Multivariable Adjusted	60845	0.00253052	0.00119716	0.0345357
Free Testosterone	Smoking Current	Women, adjusted	2	Main Analysis MR	60864	-0.0011082	0.0106727	0.9173	0.601086		701.725
Free Testosterone	Smoking Current	Women, adjusted	2	Multivariable Adjusted	60864	0.00445194	0.00107965	3.73182e-05
Free Testosterone	Smoking Current	Women, adjusted	Combined	Main Analysis MR	121709	-0.00420524	0.0086651	0.627458		0.370359
Free Testosterone	Smoking Current	Women, adjusted	Combined	Multivariable Adjusted	121709	0.00359013	0.000801765	7.54218e-06
Free Testosterone	TDI at Recruitment	Women, adjusted	1	Main Analysis MR	60796	0.0194194	0.143608	0.892434	0.679767		437.927
Free Testosterone	TDI at Recruitment	Women, adjusted	1	Multivariable Adjusted	60796	0.0785623	0.0114959	8.26015e-12
Free Testosterone	TDI at Recruitment	Women, adjusted	2	Main Analysis MR	60836	0.0848009	0.102677	0.408862	0.935029		697.866
Free Testosterone	TDI at Recruitment	Women, adjusted	2	Multivariable Adjusted	60836	0.0932352	0.0104223	3.6956e-19
Free Testosterone	TDI at Recruitment	Women, adjusted	Combined	Main Analysis MR	121632	0.062684	0.0835243	0.452961		0.775409
Free Testosterone	TDI at Recruitment	Women, adjusted	Combined	Multivariable Adjusted	121632	0.0866157	0.00772141	3.34201e-29
Free Testosterone	TDI at Recruitment (binary)	Women, adjusted	1	Main Analysis MR	60796	0.0144091	0.0240236	0.548646	0.893173		437.927
Free Testosterone	TDI at Recruitment (binary)	Women, adjusted	1	Multivariable Adjusted	60796	0.0111911	0.00193018	6.71199e-09
Free Testosterone	TDI at Recruitment (binary)	Women, adjusted	2	Main Analysis MR	60836	0.0282033	0.0172682	0.102416	0.387508		697.866
Free Testosterone	TDI at Recruitment (binary)	Women, adjusted	2	Multivariable Adjusted	60836	0.0132401	0.00174474	3.23341e-14
Free Testosterone	TDI at Recruitment (binary)	Women, adjusted	Combined	Main Analysis MR	121632	0.0235041	0.0140217	0.0936855		0.426997
Free Testosterone	TDI at Recruitment (binary)	Women, adjusted	Combined	Multivariable Adjusted	121632	0.0123188	0.00129432	1.77337e-21
Free Testosterone	University Degree	Women, adjusted	1	Main Analysis MR	50206	0.00506363	0.027417	0.853473	0.462226		362.729
Free Testosterone	University Degree	Women, adjusted	1	Multivariable Adjusted	50206	-0.0150217	0.00223116	1.66534e-11
Free Testosterone	University Degree	Women, adjusted	2	Main Analysis MR	50311	-0.028138	0.0194009	0.146962	0.593544		695.512
Free Testosterone	University Degree	Women, adjusted	2	Multivariable Adjusted	50311	-0.0178462	0.00219203	3.90678e-16
Free Testosterone	University Degree	Women, adjusted	Combined	Main Analysis MR	100517	-0.0170601	0.0158369	0.281375		0.96987
Free Testosterone	University Degree	Women, adjusted	Combined	Multivariable Adjusted	100517	-0.016459	0.00156365	6.5565e-26
Free Testosterone	BMI	Women, post-menopause only	1	Main Analysis MR	39277	-1.38275	1.37804	0.31566	0.0179659		19.8097
Free Testosterone	BMI	Women, post-menopause only	1	Multivariable Adjusted	39277	1.49149	0.0268219	0
Free Testosterone	BMI	Women, post-menopause only	2	Main Analysis MR	39253	-0.141076	0.343146	0.680981	0.00171685		220.68
Free Testosterone	BMI	Women, post-menopause only	2	Multivariable Adjusted	39253	1.12773	0.0231321	0
Free Testosterone	BMI	Women, post-menopause only	Combined	Main Analysis MR	78530	-0.213572	0.332978	0.521263		7.19035e-06
Free Testosterone	BMI	Women, post-menopause only	Combined	Multivariable Adjusted	78530	1.28289	0.0175173	0
Free Testosterone	Cohabiting	Women, post-menopause only	1	Main Analysis MR	39216	-0.0773378	0.114482	0.499327	0.491044		19.8104
Free Testosterone	Cohabiting	Women, post-menopause only	1	Multivariable Adjusted	39216	0.000563105	0.00248983	0.821076
Free Testosterone	Cohabiting	Women, post-menopause only	2	Main Analysis MR	39176	0.017826	0.030244	0.55559	0.585675		216.563
Free Testosterone	Cohabiting	Women, post-menopause only	2	Multivariable Adjusted	39176	0.00140694	0.00210302	0.503488
Free Testosterone	Cohabiting	Women, post-menopause only	Combined	Main Analysis MR	78392	0.0116175	0.0292408	0.691142		0.718352
Free Testosterone	Cohabiting	Women, post-menopause only	Combined	Multivariable Adjusted	78392	0.00105559	0.00160661	0.511162
Free Testosterone	Employment: Homemakers vs Employed	Women, post-menopause only	1	Main Analysis MR	12782	0.0307392	0.114884	0.789033	0.758518		7.76798
Free Testosterone	Employment: Homemakers vs Employed	Women, post-menopause only	1	Multivariable Adjusted	12782	-0.00436917	0.00272107	0.108343
Free Testosterone	Employment: Homemakers vs Employed	Women, post-menopause only	2	Main Analysis MR	12722	-0.0366993	0.029681	0.216288	0.170216		108.525
Free Testosterone	Employment: Homemakers vs Employed	Women, post-menopause only	2	Multivariable Adjusted	12722	0.00327991	0.00269288	0.223227
Free Testosterone	Employment: Homemakers vs Employed	Women, post-menopause only	Combined	Main Analysis MR	25504	-0.0324796	0.0287374	0.258384		0.266916
Free Testosterone	Employment: Homemakers vs Employed	Women, post-menopause only	Combined	Multivariable Adjusted	25504	-0.000504812	0.00191404	0.791979
Free Testosterone	Employment: Homemakers vs Employed (all participants)	Women, post-menopause only	1	Main Analysis MR	18166	0.068681	0.100319	0.493581	0.470893		9.4516
Free Testosterone	Employment: Homemakers vs Employed (all participants)	Women, post-menopause only	1	Multivariable Adjusted	18166	-0.00171398	0.00214041	0.423263
Free Testosterone	Employment: Homemakers vs Employed (all participants)	Women, post-menopause only	2	Main Analysis MR	18010	-0.0415638	0.0276666	0.133017	0.109528		128.724
Free Testosterone	Employment: Homemakers vs Employed (all participants)	Women, post-menopause only	2	Multivariable Adjusted	18010	0.00199004	0.00219526	0.364663
Free Testosterone	Employment: Homemakers vs Employed (all participants)	Women, post-menopause only	Combined	Main Analysis MR	36176	-0.0337715	0.0266709	0.205431		0.204956
Free Testosterone	Employment: Homemakers vs Employed (all participants)	Women, post-menopause only	Combined	Multivariable Adjusted	36176	9.11736e-05	0.00153252	0.95256
Free Testosterone	Employment: Out of work due to sickness/disability	Women, post-menopause only	1	Main Analysis MR	12601	-0.0841004	0.119485	0.481522	0.389966		5.69178
Free Testosterone	Employment: Out of work due to sickness/disability	Women, post-menopause only	1	Multivariable Adjusted	12601	0.0127695	0.00225653	1.52336e-08
Free Testosterone	Employment: Out of work due to sickness/disability	Women, post-menopause only	2	Main Analysis MR	12382	0.0282396	0.0269493	0.294695	0.438162		84.0551
Free Testosterone	Employment: Out of work due to sickness/disability	Women, post-menopause only	2	Multivariable Adjusted	12382	0.007338	0.00224375	0.00107389
Free Testosterone	Employment: Out of work due to sickness/disability	Women, post-menopause only	Combined	Main Analysis MR	24983	0.0228014	0.0262889	0.385756		0.627955
Free Testosterone	Employment: Out of work due to sickness/disability	Women, post-menopause only	Combined	Multivariable Adjusted	24983	0.0100383	0.00159107	2.80538e-10
Free Testosterone	Employment: Out of work due to sickness/disability (all participants)	Women, post-menopause only	1	Main Analysis MR	17702	-0.0773342	0.0822099	0.346862	0.264135		8.94699
Free Testosterone	Employment: Out of work due to sickness/disability (all participants)	Women, post-menopause only	1	Multivariable Adjusted	17702	0.00887304	0.00165328	8.00815e-08
Free Testosterone	Employment: Out of work due to sickness/disability (all participants)	Women, post-menopause only	2	Main Analysis MR	17428	0.0164331	0.0224826	0.464826	0.622535		105.31
Free Testosterone	Employment: Out of work due to sickness/disability (all participants)	Women, post-menopause only	2	Multivariable Adjusted	17428	0.00535293	0.00169494	0.00158754
Free Testosterone	Employment: Out of work due to sickness/disability (all participants)	Women, post-menopause only	Combined	Main Analysis MR	35130	0.00990818	0.0216863	0.647752		0.89919
Free Testosterone	Employment: Out of work due to sickness/disability (all participants)	Women, post-menopause only	Combined	Multivariable Adjusted	35130	0.00715678	0.0011835	1.47437e-09
Free Testosterone	Employment: Retired vs Employed	Women, post-menopause only	1	Main Analysis MR	13609	-0.0299737	0.116708	0.797313	0.76527		10.5895
Free Testosterone	Employment: Retired vs Employed	Women, post-menopause only	1	Multivariable Adjusted	13609	0.00472436	0.00315308	0.134047
Free Testosterone	Employment: Retired vs Employed	Women, post-menopause only	2	Main Analysis MR	13446	0.0465173	0.033112	0.160067	0.204399		109.299
Free Testosterone	Employment: Retired vs Employed	Women, post-menopause only	2	Multivariable Adjusted	13446	0.00487906	0.00292941	0.0958045
Free Testosterone	Employment: Retired vs Employed	Women, post-menopause only	Combined	Main Analysis MR	27055	0.0408189	0.0318548	0.200051		0.259348
Free Testosterone	Employment: Retired vs Employed	Women, post-menopause only	Combined	Multivariable Adjusted	27055	0.00480739	0.00214613	0.0250889
Free Testosterone	Employment: Retired vs Employed (all participants)	Women, post-menopause only	1	Main Analysis MR	36469	0.0622502	0.0930369	0.503437	0.533237		20.5005
Free Testosterone	Employment: Retired vs Employed (all participants)	Women, post-menopause only	1	Multivariable Adjusted	36469	0.00489626	0.00219316	0.0255812
Free Testosterone	Employment: Retired vs Employed (all participants)	Women, post-menopause only	2	Main Analysis MR	36423	-0.0234156	0.0251583	0.351994	0.259862		216.768
Free Testosterone	Employment: Retired vs Employed (all participants)	Women, post-menopause only	2	Multivariable Adjusted	36423	0.00478392	0.00180915	0.00818622
Free Testosterone	Employment: Retired vs Employed (all participants)	Women, post-menopause only	Combined	Main Analysis MR	72892	-0.0175783	0.0242861	0.469188		0.356979
Free Testosterone	Employment: Retired vs Employed (all participants)	Women, post-menopause only	Combined	Multivariable Adjusted	72892	0.00482941	0.0013956	0.000539243
Free Testosterone	Employment: Skilled job	Women, post-menopause only	1	Main Analysis MR	12241	-0.0897806	0.180085	0.618099	0.61284		7.21192
Free Testosterone	Employment: Skilled job	Women, post-menopause only	1	Multivariable Adjusted	12241	-0.000119382	0.00402338	0.976329
Free Testosterone	Employment: Skilled job	Women, post-menopause only	2	Main Analysis MR	12040	-0.0241048	0.0439636	0.583493	0.690905		88.2154
Free Testosterone	Employment: Skilled job	Women, post-menopause only	2	Multivariable Adjusted	12040	-0.00669944	0.00388575	0.0846885
Free Testosterone	Employment: Skilled job	Women, post-menopause only	Combined	Main Analysis MR	24281	-0.0277988	0.0427094	0.515122		0.570604
Free Testosterone	Employment: Skilled job	Women, post-menopause only	Combined	Multivariable Adjusted	24281	-0.00352389	0.00279503	0.207392
Free Testosterone	Employment: Skilled job (all participants)	Women, post-menopause only	1	Main Analysis MR	21700	-0.175162	0.139988	0.210837	0.195328		13.138
Free Testosterone	Employment: Skilled job (all participants)	Women, post-menopause only	1	Multivariable Adjusted	21700	-0.00347287	0.0030458	0.254196
Free Testosterone	Employment: Skilled job (all participants)	Women, post-menopause only	2	Main Analysis MR	21316	-0.00365779	0.0351317	0.917077	0.975586		124.178
Free Testosterone	Employment: Skilled job (all participants)	Women, post-menopause only	2	Multivariable Adjusted	21316	-0.00472944	0.00296798	0.111051
Free Testosterone	Employment: Skilled job (all participants)	Women, post-menopause only	Combined	Main Analysis MR	43016	-0.0138195	0.0340751	0.685065		0.776276
Free Testosterone	Employment: Skilled job (all participants)	Women, post-menopause only	Combined	Multivariable Adjusted	43016	-0.00411741	0.00212566	0.0527448
Free Testosterone	Employment: Unemployed vs Employed	Women, post-menopause only	1	Main Analysis MR	12009	-0.0522452	0.059837	0.382594	0.343079		6.32237
Free Testosterone	Employment: Unemployed vs Employed	Women, post-menopause only	1	Multivariable Adjusted	12009	0.000863441	0.00136239	0.526231
Free Testosterone	Employment: Unemployed vs Employed	Women, post-menopause only	2	Main Analysis MR	11896	-0.00635245	0.0153758	0.679501	0.62585		91.1395
Free Testosterone	Employment: Unemployed vs Employed	Women, post-menopause only	2	Multivariable Adjusted	11896	0.00112836	0.0014014	0.420724
Free Testosterone	Employment: Unemployed vs Employed	Women, post-menopause only	Combined	Main Analysis MR	23905	-0.00919503	0.014892	0.536941		0.494858
Free Testosterone	Employment: Unemployed vs Employed	Women, post-menopause only	Combined	Multivariable Adjusted	23905	0.00099216	0.000976854	0.309787
Free Testosterone	Employment: Unemployed vs Employed (all participants)	Women, post-menopause only	1	Main Analysis MR	17079	-0.0226164	0.0397975	0.569841	0.562059		9.43224
Free Testosterone	Employment: Unemployed vs Employed (all participants)	Women, post-menopause only	1	Multivariable Adjusted	17079	7.07087e-05	0.000958201	0.941175
Free Testosterone	Employment: Unemployed vs Employed (all participants)	Women, post-menopause only	2	Main Analysis MR	16900	-0.00263561	0.012778	0.836586	0.786845		110.042
Free Testosterone	Employment: Unemployed vs Employed (all participants)	Women, post-menopause only	2	Multivariable Adjusted	16900	0.000814987	0.00103084	0.429176
Free Testosterone	Employment: Unemployed vs Employed (all participants)	Women, post-menopause only	Combined	Main Analysis MR	33979	-0.00450291	0.0121662	0.711297		0.686498
Free Testosterone	Employment: Unemployed vs Employed (all participants)	Women, post-menopause only	Combined	Multivariable Adjusted	33979	0.000415702	0.000701827	0.55364
Free Testosterone	Household Income	Women, post-menopause only	1	Main Analysis MR	13726	-8471.73	12634.4	0.502519	0.54734		8.93788
Free Testosterone	Household Income	Women, post-menopause only	1	Multivariable Adjusted	13726	-1013.57	291.857	0.000514964
Free Testosterone	Household Income	Women, post-menopause only	2	Main Analysis MR	13581	-1369.04	3286.98	0.677042	0.975339		104.087
Free Testosterone	Household Income	Women, post-menopause only	2	Multivariable Adjusted	13581	-1267.66	277.804	5.03904e-06
Free Testosterone	Household Income	Women, post-menopause only	Combined	Main Analysis MR	27307	-1819.3	3181.09	0.567382		0.832919
Free Testosterone	Household Income	Women, post-menopause only	Combined	Multivariable Adjusted	27307	-1146.88	201.221	1.2009e-08
Free Testosterone	Household Income (Equivalised (all participants))	Women, post-menopause only	1	Main Analysis MR	31590	1443.52	3606.02	0.68893	0.622547		15.9383
Free Testosterone	Household Income (Equivalised (all participants))	Women, post-menopause only	1	Multivariable Adjusted	31590	-313.532	80.4591	9.74778e-05
Free Testosterone	Household Income (Equivalised (all participants))	Women, post-menopause only	2	Main Analysis MR	31692	-709.093	955.062	0.45781	0.654794		181.749
Free Testosterone	Household Income (Equivalised (all participants))	Women, post-menopause only	2	Multivariable Adjusted	31692	-283.107	66.0166	1.79947e-05
Free Testosterone	Household Income (Equivalised (all participants))	Women, post-menopause only	Combined	Main Analysis MR	63282	-567.992	923.23	0.538407		0.768097
Free Testosterone	Household Income (Equivalised (all participants))	Women, post-menopause only	Combined	Multivariable Adjusted	63282	-295.348	51.036	7.16297e-09
Free Testosterone	Household Income (Equivalised)	Women, post-menopause only	1	Main Analysis MR	13712	1330.43	5841.63	0.819841	0.775398		9.26551
Free Testosterone	Household Income (Equivalised)	Women, post-menopause only	1	Multivariable Adjusted	13712	-326.149	136.436	0.0168257
Free Testosterone	Household Income (Equivalised)	Women, post-menopause only	2	Main Analysis MR	13572	-476.879	1575.48	0.762127	0.98727		103.627
Free Testosterone	Household Income (Equivalised)	Women, post-menopause only	2	Multivariable Adjusted	13572	-501.901	132.387	0.000149952
Free Testosterone	Household Income (Equivalised)	Women, post-menopause only	Combined	Main Analysis MR	27284	-354.334	1521.13	0.815807		0.967375
Free Testosterone	Household Income (Equivalised)	Women, post-menopause only	Combined	Multivariable Adjusted	27284	-416.671	95.011	1.1572e-05
Free Testosterone	Household Income (all participants)	Women, post-menopause only	1	Main Analysis MR	31621	-2256.87	7227.49	0.754841	0.833094		15.8211
Free Testosterone	Household Income (all participants)	Women, post-menopause only	1	Multivariable Adjusted	31621	-736.681	162.449	5.76466e-06
Free Testosterone	Household Income (all participants)	Women, post-menopause only	2	Main Analysis MR	31727	-1234.92	1925.13	0.521213	0.700941		182.345
Free Testosterone	Household Income (all participants)	Women, post-menopause only	2	Multivariable Adjusted	31727	-497.793	131.829	0.000159334
Free Testosterone	Household Income (all participants)	Women, post-menopause only	Combined	Main Analysis MR	63348	-1302.63	1860.27	0.48378		0.703145
Free Testosterone	Household Income (all participants)	Women, post-menopause only	Combined	Multivariable Adjusted	63348	-592.647	102.364	7.05523e-09
Free Testosterone	Household Income (binary)	Women, post-menopause only	1	Main Analysis MR	13726	-0.00475557	0.171078	0.977823	0.977809		8.93788
Free Testosterone	Household Income (binary)	Women, post-menopause only	1	Multivariable Adjusted	13726	-0.00951354	0.00401748	0.0178826
Free Testosterone	Household Income (binary)	Women, post-menopause only	2	Main Analysis MR	13581	0.0253122	0.0475493	0.594493	0.421155		104.087
Free Testosterone	Household Income (binary)	Women, post-menopause only	2	Multivariable Adjusted	13581	-0.0126877	0.00390929	0.00117236
Free Testosterone	Household Income (binary)	Women, post-menopause only	Combined	Main Analysis MR	27307	0.023156	0.0458127	0.613243		0.45488
Free Testosterone	Household Income (binary)	Women, post-menopause only	Combined	Multivariable Adjusted	27307	-0.0111439	0.00280175	6.9648e-05
Free Testosterone	Household Income (binary) (all participants)	Women, post-menopause only	1	Main Analysis MR	31621	-0.0357106	0.0979172	0.715334	0.765411		15.8211
Free Testosterone	Household Income (binary) (all participants)	Women, post-menopause only	1	Multivariable Adjusted	31621	-0.00658452	0.00218293	0.00255818
Free Testosterone	Household Income (binary) (all participants)	Women, post-menopause only	2	Main Analysis MR	31727	0.000917283	0.0266314	0.972523	0.786635		182.345
Free Testosterone	Household Income (binary) (all participants)	Women, post-menopause only	2	Multivariable Adjusted	31727	-0.00627596	0.00181089	0.000528901
Free Testosterone	Household Income (binary) (all participants)	Women, post-menopause only	Combined	Main Analysis MR	63348	-0.00160556	0.0256979	0.950182		0.85216
Free Testosterone	Household Income (binary) (all participants)	Women, post-menopause only	Combined	Multivariable Adjusted	63348	-0.00640174	0.00139374	4.36479e-06
Free Testosterone	Lifetime Smoking	Women, post-menopause only	1	Main Analysis MR	39292	-0.127987	0.238792	0.591974	0.508824		19.9517
Free Testosterone	Lifetime Smoking	Women, post-menopause only	1	Multivariable Adjusted	39292	0.0279305	0.00517964	6.95377e-08
Free Testosterone	Lifetime Smoking	Women, post-menopause only	2	Main Analysis MR	39249	-0.155652	0.0627981	0.0131894	0.0040984		220.91
Free Testosterone	Lifetime Smoking	Women, post-menopause only	2	Multivariable Adjusted	39249	0.0213916	0.00435718	9.13052e-07
Free Testosterone	Lifetime Smoking	Women, post-menopause only	Combined	Main Analysis MR	78541	-0.153863	0.0607331	0.0112954		0.00343507
Free Testosterone	Lifetime Smoking	Women, post-menopause only	Combined	Multivariable Adjusted	78541	0.0241013	0.00333432	4.89267e-13
Free Testosterone	Own Accommodation Lived In	Women, post-menopause only	1	Main Analysis MR	38962	-0.0636564	0.0686823	0.354018	0.378456		18.7409
Free Testosterone	Own Accommodation Lived In	Women, post-menopause only	1	Multivariable Adjusted	38962	-0.00452096	0.00141964	0.00144966
Free Testosterone	Own Accommodation Lived In	Women, post-menopause only	2	Main Analysis MR	38938	0.00158809	0.0172707	0.926735	0.747348		214.069
Free Testosterone	Own Accommodation Lived In	Women, post-menopause only	2	Multivariable Adjusted	38938	-0.00395685	0.00117887	0.000789452
Free Testosterone	Own Accommodation Lived In	Women, post-menopause only	Combined	Main Analysis MR	77900	-0.00229204	0.0167493	0.891154		0.910049
Free Testosterone	Own Accommodation Lived In	Women, post-menopause only	Combined	Multivariable Adjusted	77900	-0.00418708	0.000906942	3.89886e-06
Free Testosterone	Poor Health	Women, post-menopause only	1	Main Analysis MR	39293	-0.000424429	0.0999174	0.996611	0.789091		20.2822
Free Testosterone	Poor Health	Women, post-menopause only	1	Multivariable Adjusted	39293	0.026256	0.00222562	4.0361e-32
Free Testosterone	Poor Health	Women, post-menopause only	2	Main Analysis MR	39260	-0.0176687	0.0274236	0.519388	0.207272		218.928
Free Testosterone	Poor Health	Women, post-menopause only	2	Multivariable Adjusted	39260	0.0170425	0.00189926	2.87944e-19
Free Testosterone	Poor Health	Women, post-menopause only	Combined	Main Analysis MR	78553	-0.0164607	0.0264457	0.533655		0.158077
Free Testosterone	Poor Health	Women, post-menopause only	Combined	Multivariable Adjusted	78553	0.0209248	0.00144472	1.53716e-47
Free Testosterone	Risk Taking	Women, post-menopause only	1	Main Analysis MR	38046	-0.0328949	0.0929477	0.723408	0.750816		19.8589
Free Testosterone	Risk Taking	Women, post-menopause only	1	Multivariable Adjusted	38046	-0.0034419	0.00207007	0.096373
Free Testosterone	Risk Taking	Women, post-menopause only	2	Main Analysis MR	38044	-0.0497525	0.0250674	0.0471721	0.0467335		216.252
Free Testosterone	Risk Taking	Women, post-menopause only	2	Multivariable Adjusted	38044	-0.000583496	0.00174923	0.738701
Free Testosterone	Risk Taking	Women, post-menopause only	Combined	Main Analysis MR	76090	-0.0486095	0.0242026	0.0445967		0.0533362
Free Testosterone	Risk Taking	Women, post-menopause only	Combined	Multivariable Adjusted	76090	-0.00177426	0.00133609	0.184195
Free Testosterone	Smoking Current	Women, post-menopause only	1	Main Analysis MR	39401	0.00807459	0.0684744	0.90613	0.900308		19.7959
Free Testosterone	Smoking Current	Women, post-menopause only	1	Multivariable Adjusted	39401	-0.000494244	0.00148956	0.740036
Free Testosterone	Smoking Current	Women, post-menopause only	2	Main Analysis MR	39369	-0.00492402	0.0176741	0.780551	0.74692		221.393
Free Testosterone	Smoking Current	Women, post-menopause only	2	Multivariable Adjusted	39369	0.000762371	0.00124471	0.540215
Free Testosterone	Smoking Current	Women, post-menopause only	Combined	Main Analysis MR	78770	-0.00411211	0.0171132	0.810106		0.799302
Free Testosterone	Smoking Current	Women, post-menopause only	Combined	Multivariable Adjusted	78770	0.000245696	0.000955137	0.796996
Free Testosterone	TDI at Recruitment	Women, post-menopause only	1	Main Analysis MR	39376	-0.337594	0.674726	0.616833	0.568438		19.9611
Free Testosterone	TDI at Recruitment	Women, post-menopause only	1	Multivariable Adjusted	39376	0.0435355	0.0146721	0.00300501
Free Testosterone	TDI at Recruitment	Women, post-menopause only	2	Main Analysis MR	39355	-0.173988	0.179069	0.331237	0.18836		220.021
Free Testosterone	TDI at Recruitment	Women, post-menopause only	2	Multivariable Adjusted	39355	0.0607717	0.0124413	1.03599e-06
Free Testosterone	TDI at Recruitment	Women, post-menopause only	Combined	Main Analysis MR	78731	-0.184753	0.173077	0.285764		0.169173
Free Testosterone	TDI at Recruitment	Women, post-menopause only	Combined	Multivariable Adjusted	78731	0.0535622	0.00948909	1.65551e-08
Free Testosterone	TDI at Recruitment (binary)	Women, post-menopause only	1	Main Analysis MR	39376	0.0663581	0.11318	0.557669	0.587798		19.9611
Free Testosterone	TDI at Recruitment (binary)	Women, post-menopause only	1	Multivariable Adjusted	39376	0.00536529	0.00246184	0.0293034
Free Testosterone	TDI at Recruitment (binary)	Women, post-menopause only	2	Main Analysis MR	39355	-0.0368704	0.0300863	0.220391	0.123121		220.021
Free Testosterone	TDI at Recruitment (binary)	Women, post-menopause only	2	Multivariable Adjusted	39355	0.00925494	0.00208466	9.01539e-06
Free Testosterone	TDI at Recruitment (binary)	Women, post-menopause only	Combined	Main Analysis MR	78731	-0.0300573	0.0290765	0.301262		0.195587
Free Testosterone	TDI at Recruitment (binary)	Women, post-menopause only	Combined	Multivariable Adjusted	78731	0.00763059	0.0015909	1.61554e-06
Free Testosterone	University Degree	Women, post-menopause only	1	Main Analysis MR	30609	-0.252124	0.151752	0.096629	0.0844024		15.2284
Free Testosterone	University Degree	Women, post-menopause only	1	Multivariable Adjusted	30609	-0.0124526	0.00293939	2.27072e-05
Free Testosterone	University Degree	Women, post-menopause only	2	Main Analysis MR	30675	-0.0116349	0.0357275	0.744683	0.925427		177.485
Free Testosterone	University Degree	Women, post-menopause only	2	Multivariable Adjusted	30675	-0.0149668	0.00275842	5.76776e-08
Free Testosterone	University Degree	Women, post-menopause only	Combined	Main Analysis MR	61284	-0.0242649	0.0347767	0.485343		0.763629
Free Testosterone	University Degree	Women, post-menopause only	Combined	Multivariable Adjusted	61284	-0.0137895	0.00201143	7.10421e-12
Free Testosterone	BMI	Women, post-menopause only, adjusted	1	Main Analysis MR	39277	-1.39404	1.3834	0.313605	0.017851		19.7105
Free Testosterone	BMI	Women, post-menopause only, adjusted	1	Multivariable Adjusted	39277	1.49149	0.0268219	0
Free Testosterone	BMI	Women, post-menopause only, adjusted	2	Main Analysis MR	39253	-0.138248	0.343029	0.686933	0.00175471		221.006
Free Testosterone	BMI	Women, post-menopause only, adjusted	2	Multivariable Adjusted	39253	1.12773	0.0231321	0
Free Testosterone	BMI	Women, post-menopause only, adjusted	Combined	Main Analysis MR	78530	-0.210987	0.332946	0.526279		7.4419e-06
Free Testosterone	BMI	Women, post-menopause only, adjusted	Combined	Multivariable Adjusted	78530	1.28289	0.0175173	0
Free Testosterone	Cohabiting	Women, post-menopause only, adjusted	1	Main Analysis MR	39216	-0.0803926	0.114981	0.484437	0.475717		19.7045
Free Testosterone	Cohabiting	Women, post-menopause only, adjusted	1	Multivariable Adjusted	39216	0.000563105	0.00248983	0.821076
Free Testosterone	Cohabiting	Women, post-menopause only, adjusted	2	Main Analysis MR	39176	0.0178096	0.0302409	0.555912	0.586011		216.892
Free Testosterone	Cohabiting	Women, post-menopause only, adjusted	2	Multivariable Adjusted	39176	0.00140694	0.00210302	0.503488
Free Testosterone	Cohabiting	Women, post-menopause only, adjusted	Combined	Main Analysis MR	78392	0.0114561	0.0292463	0.695272		0.722528
Free Testosterone	Cohabiting	Women, post-menopause only, adjusted	Combined	Multivariable Adjusted	78392	0.00105559	0.00160661	0.511162
Free Testosterone	Employment: Homemakers vs Employed	Women, post-menopause only, adjusted	1	Main Analysis MR	12782	0.0293158	0.114272	0.797531	0.766914		7.83982
Free Testosterone	Employment: Homemakers vs Employed	Women, post-menopause only, adjusted	1	Multivariable Adjusted	12782	-0.00436917	0.00272107	0.108343
Free Testosterone	Employment: Homemakers vs Employed	Women, post-menopause only, adjusted	2	Main Analysis MR	12722	-0.0368296	0.0296947	0.214873	0.169008		108.599
Free Testosterone	Employment: Homemakers vs Employed	Women, post-menopause only, adjusted	2	Multivariable Adjusted	12722	0.00327991	0.00269288	0.223227
Free Testosterone	Employment: Homemakers vs Employed	Women, post-menopause only, adjusted	Combined	Main Analysis MR	25504	-0.0326456	0.0287402	0.256004		0.264486
Free Testosterone	Employment: Homemakers vs Employed	Women, post-menopause only, adjusted	Combined	Multivariable Adjusted	25504	-0.000504812	0.00191404	0.791979
Free Testosterone	Employment: Homemakers vs Employed (all participants)	Women, post-menopause only, adjusted	1	Main Analysis MR	18166	0.0682313	0.100324	0.496435	0.473884		9.43727
Free Testosterone	Employment: Homemakers vs Employed (all participants)	Women, post-menopause only, adjusted	1	Multivariable Adjusted	18166	-0.00171398	0.00214041	0.423263
Free Testosterone	Employment: Homemakers vs Employed (all participants)	Women, post-menopause only, adjusted	2	Main Analysis MR	18010	-0.0417272	0.0276737	0.131598	0.108276		128.888
Free Testosterone	Employment: Homemakers vs Employed (all participants)	Women, post-menopause only, adjusted	2	Multivariable Adjusted	18010	0.00199004	0.00219526	0.364663
Free Testosterone	Employment: Homemakers vs Employed (all participants)	Women, post-menopause only, adjusted	Combined	Main Analysis MR	36176	-0.0339521	0.0266773	0.203126		0.202659
Free Testosterone	Employment: Homemakers vs Employed (all participants)	Women, post-menopause only, adjusted	Combined	Multivariable Adjusted	36176	9.11736e-05	0.00153252	0.95256
Free Testosterone	Employment: Out of work due to sickness/disability	Women, post-menopause only, adjusted	1	Main Analysis MR	12601	-0.0847564	0.118908	0.475977	0.384022		5.74417
Free Testosterone	Employment: Out of work due to sickness/disability	Women, post-menopause only, adjusted	1	Multivariable Adjusted	12601	0.0127695	0.00225653	1.52336e-08
Free Testosterone	Employment: Out of work due to sickness/disability	Women, post-menopause only, adjusted	2	Main Analysis MR	12382	0.028447	0.0269499	0.291173	0.433611		84.1156
Free Testosterone	Employment: Out of work due to sickness/disability	Women, post-menopause only, adjusted	2	Multivariable Adjusted	12382	0.007338	0.00224375	0.00107389
Free Testosterone	Employment: Out of work due to sickness/disability	Women, post-menopause only, adjusted	Combined	Main Analysis MR	24983	0.0229161	0.0262833	0.383268		0.624795
Free Testosterone	Employment: Out of work due to sickness/disability	Women, post-menopause only, adjusted	Combined	Multivariable Adjusted	24983	0.0100383	0.00159107	2.80538e-10
Free Testosterone	Employment: Out of work due to sickness/disability (all participants)	Women, post-menopause only, adjusted	1	Main Analysis MR	17702	-0.0778577	0.0822928	0.344095	0.261304		8.9235
Free Testosterone	Employment: Out of work due to sickness/disability (all participants)	Women, post-menopause only, adjusted	1	Multivariable Adjusted	17702	0.00887304	0.00165328	8.00815e-08
Free Testosterone	Employment: Out of work due to sickness/disability (all participants)	Women, post-menopause only, adjusted	2	Main Analysis MR	17428	0.0166191	0.0224742	0.459617	0.61656		105.463
Free Testosterone	Employment: Out of work due to sickness/disability (all participants)	Women, post-menopause only, adjusted	2	Multivariable Adjusted	17428	0.00535293	0.00169494	0.00158754
Free Testosterone	Employment: Out of work due to sickness/disability (all participants)	Women, post-menopause only, adjusted	Combined	Main Analysis MR	35130	0.0100618	0.0216802	0.642577		0.893566
Free Testosterone	Employment: Out of work due to sickness/disability (all participants)	Women, post-menopause only, adjusted	Combined	Multivariable Adjusted	35130	0.00715678	0.0011835	1.47437e-09
Free Testosterone	Employment: Retired vs Employed	Women, post-menopause only, adjusted	1	Main Analysis MR	13609	-0.0327789	0.11627	0.778005	0.745842		10.6913
Free Testosterone	Employment: Retired vs Employed	Women, post-menopause only, adjusted	1	Multivariable Adjusted	13609	0.00472436	0.00315308	0.134047
Free Testosterone	Employment: Retired vs Employed	Women, post-menopause only, adjusted	2	Main Analysis MR	13446	0.0464914	0.0331192	0.16039	0.204792		109.316
Free Testosterone	Employment: Retired vs Employed	Women, post-menopause only, adjusted	2	Multivariable Adjusted	13446	0.00487906	0.00292941	0.0958045
Free Testosterone	Employment: Retired vs Employed	Women, post-menopause only, adjusted	Combined	Main Analysis MR	27055	0.0405423	0.0318522	0.203079		0.262986
Free Testosterone	Employment: Retired vs Employed	Women, post-menopause only, adjusted	Combined	Multivariable Adjusted	27055	0.00480739	0.00214613	0.0250889
Free Testosterone	Employment: Retired vs Employed (all participants)	Women, post-menopause only, adjusted	1	Main Analysis MR	36469	0.0601021	0.093189	0.518961	0.549628		20.4322
Free Testosterone	Employment: Retired vs Employed (all participants)	Women, post-menopause only, adjusted	1	Multivariable Adjusted	36469	0.00489626	0.00219316	0.0255812
Free Testosterone	Employment: Retired vs Employed (all participants)	Women, post-menopause only, adjusted	2	Main Analysis MR	36423	-0.0235232	0.0251561	0.349741	0.257993		217.157
Free Testosterone	Employment: Retired vs Employed (all participants)	Women, post-menopause only, adjusted	2	Multivariable Adjusted	36423	0.00478392	0.00180915	0.00818622
Free Testosterone	Employment: Retired vs Employed (all participants)	Women, post-menopause only, adjusted	Combined	Main Analysis MR	72892	-0.0178433	0.0242868	0.462528		0.351335
Free Testosterone	Employment: Retired vs Employed (all participants)	Women, post-menopause only, adjusted	Combined	Multivariable Adjusted	72892	0.00482941	0.0013956	0.000539243
Free Testosterone	Employment: Skilled job	Women, post-menopause only, adjusted	1	Main Analysis MR	12241	-0.0882496	0.179081	0.62216	0.617134		7.2938
Free Testosterone	Employment: Skilled job	Women, post-menopause only, adjusted	1	Multivariable Adjusted	12241	-0.000119382	0.00402338	0.976329
Free Testosterone	Employment: Skilled job	Women, post-menopause only, adjusted	2	Main Analysis MR	12040	-0.0244199	0.0439732	0.578665	0.685656		88.268
Free Testosterone	Employment: Skilled job	Women, post-menopause only, adjusted	2	Multivariable Adjusted	12040	-0.00669944	0.00388575	0.0846885
Free Testosterone	Employment: Skilled job	Women, post-menopause only, adjusted	Combined	Main Analysis MR	24281	-0.0280496	0.0427046	0.511291		0.566587
Free Testosterone	Employment: Skilled job	Women, post-menopause only, adjusted	Combined	Multivariable Adjusted	24281	-0.00352389	0.00279503	0.207392
Free Testosterone	Employment: Skilled job (all participants)	Women, post-menopause only, adjusted	1	Main Analysis MR	21700	-0.178053	0.140554	0.205229	0.18887		13.0954
Free Testosterone	Employment: Skilled job (all participants)	Women, post-menopause only, adjusted	1	Multivariable Adjusted	21700	-0.00347287	0.0030458	0.254196
Free Testosterone	Employment: Skilled job (all participants)	Women, post-menopause only, adjusted	2	Main Analysis MR	21316	-0.00388201	0.0351278	0.912004	0.98069		124.367
Free Testosterone	Employment: Skilled job (all participants)	Women, post-menopause only, adjusted	2	Multivariable Adjusted	21316	-0.00472944	0.00296798	0.111051
Free Testosterone	Employment: Skilled job (all participants)	Women, post-menopause only, adjusted	Combined	Main Analysis MR	43016	-0.0141215	0.0340796	0.678605		0.769537
Free Testosterone	Employment: Skilled job (all participants)	Women, post-menopause only, adjusted	Combined	Multivariable Adjusted	43016	-0.00411741	0.00212566	0.0527448
Free Testosterone	Employment: Unemployed vs Employed	Women, post-menopause only, adjusted	1	Main Analysis MR	12009	-0.0529746	0.0596751	0.374693	0.334377		6.38237
Free Testosterone	Employment: Unemployed vs Employed	Women, post-menopause only, adjusted	1	Multivariable Adjusted	12009	0.000863441	0.00136239	0.526231
Free Testosterone	Employment: Unemployed vs Employed	Women, post-menopause only, adjusted	2	Main Analysis MR	11896	-0.00630152	0.0153811	0.682031	0.628322		91.1935
Free Testosterone	Employment: Unemployed vs Employed	Women, post-menopause only, adjusted	2	Multivariable Adjusted	11896	0.00112836	0.0014014	0.420724
Free Testosterone	Employment: Unemployed vs Employed	Women, post-menopause only, adjusted	Combined	Main Analysis MR	23905	-0.00920903	0.0148943	0.536383		0.494331
Free Testosterone	Employment: Unemployed vs Employed	Women, post-menopause only, adjusted	Combined	Multivariable Adjusted	23905	0.00099216	0.000976854	0.309787
Free Testosterone	Employment: Unemployed vs Employed (all participants)	Women, post-menopause only, adjusted	1	Main Analysis MR	17079	-0.0231793	0.0398901	0.561188	0.552987		9.40617
Free Testosterone	Employment: Unemployed vs Employed (all participants)	Women, post-menopause only, adjusted	1	Multivariable Adjusted	17079	7.07087e-05	0.000958201	0.941175
Free Testosterone	Employment: Unemployed vs Employed (all participants)	Women, post-menopause only, adjusted	2	Main Analysis MR	16900	-0.00258789	0.0127763	0.839484	0.789697		110.187
Free Testosterone	Employment: Unemployed vs Employed (all participants)	Women, post-menopause only, adjusted	2	Multivariable Adjusted	16900	0.000814987	0.00103084	0.429176
Free Testosterone	Employment: Unemployed vs Employed (all participants)	Women, post-menopause only, adjusted	Combined	Main Analysis MR	33979	-0.00450372	0.0121675	0.711275		0.686479
Free Testosterone	Employment: Unemployed vs Employed (all participants)	Women, post-menopause only, adjusted	Combined	Multivariable Adjusted	33979	0.000415702	0.000701827	0.55364
Free Testosterone	Household Income	Women, post-menopause only, adjusted	1	Main Analysis MR	13726	-8340.6	12644.7	0.509502	0.554943		8.93214
Free Testosterone	Household Income	Women, post-menopause only, adjusted	1	Multivariable Adjusted	13726	-1013.57	291.857	0.000514964
Free Testosterone	Household Income	Women, post-menopause only, adjusted	2	Main Analysis MR	13581	-1383.26	3287.17	0.673898	0.971883		104.164
Free Testosterone	Household Income	Women, post-menopause only, adjusted	2	Multivariable Adjusted	13581	-1267.66	277.804	5.03904e-06
Free Testosterone	Household Income	Women, post-menopause only, adjusted	Combined	Main Analysis MR	27307	-1823.68	3181.43	0.566491		0.831865
Free Testosterone	Household Income	Women, post-menopause only, adjusted	Combined	Multivariable Adjusted	27307	-1146.88	201.221	1.2009e-08
Free Testosterone	Household Income (Equivalised (all participants))	Women, post-menopause only, adjusted	1	Main Analysis MR	31590	1528.16	3630.45	0.673808	0.608034		15.7821
Free Testosterone	Household Income (Equivalised (all participants))	Women, post-menopause only, adjusted	1	Multivariable Adjusted	31590	-313.532	80.4591	9.74778e-05
Free Testosterone	Household Income (Equivalised (all participants))	Women, post-menopause only, adjusted	2	Main Analysis MR	31692	-717.325	955.166	0.452655	0.648596		182.103
Free Testosterone	Household Income (Equivalised (all participants))	Women, post-menopause only, adjusted	2	Multivariable Adjusted	31692	-283.107	66.0166	1.79947e-05
Free Testosterone	Household Income (Equivalised (all participants))	Women, post-menopause only, adjusted	Combined	Main Analysis MR	63282	-571.954	923.73	0.535799		0.764949
Free Testosterone	Household Income (Equivalised (all participants))	Women, post-menopause only, adjusted	Combined	Multivariable Adjusted	63282	-295.348	51.036	7.16297e-09
Free Testosterone	Household Income (Equivalised)	Women, post-menopause only, adjusted	1	Main Analysis MR	13712	1420.23	5852.77	0.808269	0.763903		9.25952
Free Testosterone	Household Income (Equivalised)	Women, post-menopause only, adjusted	1	Multivariable Adjusted	13712	-326.149	136.436	0.0168257
Free Testosterone	Household Income (Equivalised)	Women, post-menopause only, adjusted	2	Main Analysis MR	13572	-488.004	1575.74	0.75679	0.992931		103.703
Free Testosterone	Household Income (Equivalised)	Women, post-menopause only, adjusted	2	Multivariable Adjusted	13572	-501.901	132.387	0.000149952
Free Testosterone	Household Income (Equivalised)	Women, post-menopause only, adjusted	Combined	Main Analysis MR	27284	-359.036	1521.56	0.813459		0.969843
Free Testosterone	Household Income (Equivalised)	Women, post-menopause only, adjusted	Combined	Multivariable Adjusted	27284	-416.671	95.011	1.1572e-05
Free Testosterone	Household Income (all participants)	Women, post-menopause only, adjusted	1	Main Analysis MR	31621	-2091.81	7269.73	0.773544	0.851885		15.6658
Free Testosterone	Household Income (all participants)	Women, post-menopause only, adjusted	1	Multivariable Adjusted	31621	-736.681	162.449	5.76466e-06
Free Testosterone	Household Income (all participants)	Women, post-menopause only, adjusted	2	Main Analysis MR	31727	-1246.75	1925.26	0.51726	0.696395		182.703
Free Testosterone	Household Income (all participants)	Women, post-menopause only, adjusted	2	Multivariable Adjusted	31727	-497.793	131.829	0.000159334
Free Testosterone	Household Income (all participants)	Women, post-menopause only, adjusted	Combined	Main Analysis MR	63348	-1302.14	1861.1	0.484141		0.703467
Free Testosterone	Household Income (all participants)	Women, post-menopause only, adjusted	Combined	Multivariable Adjusted	63348	-592.647	102.364	7.05523e-09
Free Testosterone	Household Income (binary)	Women, post-menopause only, adjusted	1	Main Analysis MR	13726	-0.00315266	0.171192	0.985307	0.970353		8.93214
Free Testosterone	Household Income (binary)	Women, post-menopause only, adjusted	1	Multivariable Adjusted	13726	-0.00951354	0.00401748	0.0178826
Free Testosterone	Household Income (binary)	Women, post-menopause only, adjusted	2	Main Analysis MR	13581	0.0249844	0.0475469	0.599257	0.425172		104.164
Free Testosterone	Household Income (binary)	Women, post-menopause only, adjusted	2	Multivariable Adjusted	13581	-0.0126877	0.00390929	0.00117236
Free Testosterone	Household Income (binary)	Women, post-menopause only, adjusted	Combined	Main Analysis MR	27307	0.0229694	0.0458127	0.616107		0.457339
Free Testosterone	Household Income (binary)	Women, post-menopause only, adjusted	Combined	Multivariable Adjusted	27307	-0.0111439	0.00280175	6.9648e-05
Free Testosterone	Household Income (binary) (all participants)	Women, post-menopause only, adjusted	1	Main Analysis MR	31621	-0.0334685	0.0984221	0.733818	0.784168		15.6658
Free Testosterone	Household Income (binary) (all participants)	Women, post-menopause only, adjusted	1	Multivariable Adjusted	31621	-0.00658452	0.00218293	0.00255818
Free Testosterone	Household Income (binary) (all participants)	Women, post-menopause only, adjusted	2	Main Analysis MR	31727	0.000724928	0.0266308	0.978283	0.792203		182.703
Free Testosterone	Household Income (binary) (all participants)	Women, post-menopause only, adjusted	2	Multivariable Adjusted	31727	-0.00627596	0.00181089	0.000528901
Free Testosterone	Household Income (binary) (all participants)	Women, post-menopause only, adjusted	Combined	Main Analysis MR	63348	-0.00160767	0.0257064	0.950133		0.852272
Free Testosterone	Household Income (binary) (all participants)	Women, post-menopause only, adjusted	Combined	Multivariable Adjusted	63348	-0.00640174	0.00139374	4.36479e-06
Free Testosterone	Lifetime Smoking	Women, post-menopause only, adjusted	1	Main Analysis MR	39292	-0.120818	0.239296	0.613637	0.529793		19.8466
Free Testosterone	Lifetime Smoking	Women, post-menopause only, adjusted	1	Multivariable Adjusted	39292	0.0279305	0.00517964	6.95377e-08
Free Testosterone	Lifetime Smoking	Women, post-menopause only, adjusted	2	Main Analysis MR	39249	-0.155176	0.0627907	0.0134617	0.0041996		221.233
Free Testosterone	Lifetime Smoking	Women, post-menopause only, adjusted	2	Multivariable Adjusted	39249	0.0213916	0.00435718	9.13052e-07
Free Testosterone	Lifetime Smoking	Women, post-menopause only, adjusted	Combined	Main Analysis MR	78541	-0.152962	0.0607346	0.0117844		0.00360295
Free Testosterone	Lifetime Smoking	Women, post-menopause only, adjusted	Combined	Multivariable Adjusted	78541	0.0241013	0.00333432	4.89267e-13
Free Testosterone	Own Accommodation Lived In	Women, post-menopause only, adjusted	1	Main Analysis MR	38962	-0.0645278	0.0689865	0.349599	0.373305		18.619
Free Testosterone	Own Accommodation Lived In	Women, post-menopause only, adjusted	1	Multivariable Adjusted	38962	-0.00452096	0.00141964	0.00144966
Free Testosterone	Own Accommodation Lived In	Women, post-menopause only, adjusted	2	Main Analysis MR	38938	0.00160768	0.0172669	0.925818	0.746433		214.393
Free Testosterone	Own Accommodation Lived In	Women, post-menopause only, adjusted	2	Multivariable Adjusted	38938	-0.00395685	0.00117887	0.000789452
Free Testosterone	Own Accommodation Lived In	Women, post-menopause only, adjusted	Combined	Main Analysis MR	77900	-0.00229125	0.0167502	0.891197		0.910017
Free Testosterone	Own Accommodation Lived In	Women, post-menopause only, adjusted	Combined	Multivariable Adjusted	77900	-0.00418708	0.000906942	3.89886e-06
Free Testosterone	Poor Health	Women, post-menopause only, adjusted	1	Main Analysis MR	39293	0.00134873	0.10021	0.989262	0.803413		20.1804
Free Testosterone	Poor Health	Women, post-menopause only, adjusted	1	Multivariable Adjusted	39293	0.026256	0.00222562	4.0361e-32
Free Testosterone	Poor Health	Women, post-menopause only, adjusted	2	Main Analysis MR	39260	-0.0176629	0.0274217	0.519497	0.207316		219.25
Free Testosterone	Poor Health	Women, post-menopause only, adjusted	2	Multivariable Adjusted	39260	0.0170425	0.00189926	2.87944e-19
Free Testosterone	Poor Health	Women, post-menopause only, adjusted	Combined	Main Analysis MR	78553	-0.0163385	0.0264493	0.536754		0.159498
Free Testosterone	Poor Health	Women, post-menopause only, adjusted	Combined	Multivariable Adjusted	78553	0.0209248	0.00144472	1.53716e-47
Free Testosterone	Risk Taking	Women, post-menopause only, adjusted	1	Main Analysis MR	38046	-0.0316799	0.093242	0.734037	0.761551		19.7542
Free Testosterone	Risk Taking	Women, post-menopause only, adjusted	1	Multivariable Adjusted	38046	-0.0034419	0.00207007	0.096373
Free Testosterone	Risk Taking	Women, post-menopause only, adjusted	2	Main Analysis MR	38044	-0.0497204	0.0250665	0.0473074	0.0468764		216.61
Free Testosterone	Risk Taking	Women, post-menopause only, adjusted	2	Multivariable Adjusted	38044	-0.000583496	0.00174923	0.738701
Free Testosterone	Risk Taking	Women, post-menopause only, adjusted	Combined	Main Analysis MR	76090	-0.0485045	0.0242071	0.0450986		0.0539168
Free Testosterone	Risk Taking	Women, post-menopause only, adjusted	Combined	Multivariable Adjusted	76090	-0.00177426	0.00133609	0.184195
Free Testosterone	Smoking Current	Women, post-menopause only, adjusted	1	Main Analysis MR	39401	0.0127942	0.0687715	0.852414	0.846524		19.6922
Free Testosterone	Smoking Current	Women, post-menopause only, adjusted	1	Multivariable Adjusted	39401	-0.000494244	0.00148956	0.740036
Free Testosterone	Smoking Current	Women, post-menopause only, adjusted	2	Main Analysis MR	39369	-0.00488472	0.017671	0.782221	0.748568		221.726
Free Testosterone	Smoking Current	Women, post-menopause only, adjusted	2	Multivariable Adjusted	39369	0.000762371	0.00124471	0.540215
Free Testosterone	Smoking Current	Women, post-menopause only, adjusted	Combined	Main Analysis MR	78770	-0.00378977	0.017115	0.824758		0.813884
Free Testosterone	Smoking Current	Women, post-menopause only, adjusted	Combined	Multivariable Adjusted	78770	0.000245696	0.000955137	0.796996
Free Testosterone	TDI at Recruitment	Women, post-menopause only, adjusted	1	Main Analysis MR	39376	-0.322271	0.67642	0.633763	0.585304		19.8578
Free Testosterone	TDI at Recruitment	Women, post-menopause only, adjusted	1	Multivariable Adjusted	39376	0.0435355	0.0146721	0.00300501
Free Testosterone	TDI at Recruitment	Women, post-menopause only, adjusted	2	Main Analysis MR	39355	-0.170558	0.179026	0.340742	0.194844		220.352
Free Testosterone	TDI at Recruitment	Women, post-menopause only, adjusted	2	Multivariable Adjusted	39355	0.0607717	0.0124413	1.03599e-06
Free Testosterone	TDI at Recruitment	Women, post-menopause only, adjusted	Combined	Main Analysis MR	78731	-0.18049	0.173067	0.297		0.176904
Free Testosterone	TDI at Recruitment	Women, post-menopause only, adjusted	Combined	Multivariable Adjusted	78731	0.0535622	0.00948909	1.65551e-08
Free Testosterone	TDI at Recruitment (binary)	Women, post-menopause only, adjusted	1	Main Analysis MR	39376	0.0719872	0.113705	0.526664	0.555152		19.8578
Free Testosterone	TDI at Recruitment (binary)	Women, post-menopause only, adjusted	1	Multivariable Adjusted	39376	0.00536529	0.00246184	0.0293034
Free Testosterone	TDI at Recruitment (binary)	Women, post-menopause only, adjusted	2	Main Analysis MR	39355	-0.0364488	0.0300812	0.225634	0.126559		220.352
Free Testosterone	TDI at Recruitment (binary)	Women, post-menopause only, adjusted	2	Multivariable Adjusted	39355	0.00925494	0.00208466	9.01539e-06
Free Testosterone	TDI at Recruitment (binary)	Women, post-menopause only, adjusted	Combined	Main Analysis MR	78731	-0.0293559	0.0290807	0.312753		0.2041
Free Testosterone	TDI at Recruitment (binary)	Women, post-menopause only, adjusted	Combined	Multivariable Adjusted	78731	0.00763059	0.0015909	1.61554e-06
Free Testosterone	University Degree	Women, post-menopause only, adjusted	1	Main Analysis MR	30609	-0.251786	0.152012	0.0976501	0.0854507		15.1679
Free Testosterone	University Degree	Women, post-menopause only, adjusted	1	Multivariable Adjusted	30609	-0.0124526	0.00293939	2.27072e-05
Free Testosterone	University Degree	Women, post-menopause only, adjusted	2	Main Analysis MR	30675	-0.0116777	0.0357359	0.743837	0.926398		177.563
Free Testosterone	University Degree	Women, post-menopause only, adjusted	2	Multivariable Adjusted	30675	-0.0149668	0.00275842	5.76776e-08
Free Testosterone	University Degree	Women, post-menopause only, adjusted	Combined	Main Analysis MR	61284	-0.0242524	0.0347876	0.485704		0.763975
Free Testosterone	University Degree	Women, post-menopause only, adjusted	Combined	Multivariable Adjusted	61284	-0.0137895	0.00201143	7.10421e-12
Free Testosterone	BMI	Women, pre-menopause only	1	Main Analysis MR	14907	-0.102435	0.4782	0.830384	0.000113556		134.415
Free Testosterone	BMI	Women, pre-menopause only	1	Multivariable Adjusted	14907	1.64953	0.0394469	0
Free Testosterone	BMI	Women, pre-menopause only	2	Main Analysis MR	14990	0.474354	0.489657	0.332671	0.00472251		130
Free Testosterone	BMI	Women, pre-menopause only	2	Multivariable Adjusted	14990	1.82934	0.0415683	0
Free Testosterone	BMI	Women, pre-menopause only	Combined	Main Analysis MR	29897	0.179133	0.342117	0.600556		5.86639e-06
Free Testosterone	BMI	Women, pre-menopause only	Combined	Multivariable Adjusted	29897	1.73473	0.0286137	0
Free Testosterone	Cohabiting	Women, pre-menopause only	1	Main Analysis MR	14910	0.0691297	0.0396952	0.0815939	0.0244618		133.677
Free Testosterone	Cohabiting	Women, pre-menopause only	1	Multivariable Adjusted	14910	-0.0184085	0.00356746	2.46825e-07
Free Testosterone	Cohabiting	Women, pre-menopause only	2	Main Analysis MR	14979	-0.139351	0.0429313	0.00117081	0.00329826		129.132
Free Testosterone	Cohabiting	Women, pre-menopause only	2	Multivariable Adjusted	14979	-0.0166568	0.00368497	6.17852e-06
Free Testosterone	Cohabiting	Women, pre-menopause only	Combined	Main Analysis MR	29889	-0.0269577	0.0291457	0.355003		0.748085
Free Testosterone	Cohabiting	Women, pre-menopause only	Combined	Multivariable Adjusted	29889	-0.017561	0.00256311	7.3118e-12
Free Testosterone	Employment: Homemakers vs Employed	Women, pre-menopause only	1	Main Analysis MR	13916	-0.0222196	0.0251115	0.376245	0.425525		118.607
Free Testosterone	Employment: Homemakers vs Employed	Women, pre-menopause only	1	Multivariable Adjusted	13916	-0.0023003	0.00223515	0.303412
Free Testosterone	Employment: Homemakers vs Employed	Women, pre-menopause only	2	Main Analysis MR	14021	0.00781287	0.0257959	0.761987	0.598076		130.515
Free Testosterone	Employment: Homemakers vs Employed	Women, pre-menopause only	2	Multivariable Adjusted	14021	-0.00572792	0.00238933	0.0165167
Free Testosterone	Employment: Homemakers vs Employed	Women, pre-menopause only	Combined	Main Analysis MR	27937	-0.00760703	0.0179936	0.672468		0.837432
Free Testosterone	Employment: Homemakers vs Employed	Women, pre-menopause only	Combined	Multivariable Adjusted	27937	-0.00389996	0.00163228	0.0168816
Free Testosterone	Employment: Homemakers vs Employed (all participants)	Women, pre-menopause only	1	Main Analysis MR	13928	-0.0221604	0.0251007	0.377312	0.426091		118.747
Free Testosterone	Employment: Homemakers vs Employed (all participants)	Women, pre-menopause only	1	Multivariable Adjusted	13928	-0.0022731	0.0022343	0.308978
Free Testosterone	Employment: Homemakers vs Employed (all participants)	Women, pre-menopause only	2	Main Analysis MR	14043	0.0062935	0.0258168	0.807405	0.640531		131.325
Free Testosterone	Employment: Homemakers vs Employed (all participants)	Women, pre-menopause only	2	Multivariable Adjusted	14043	-0.00570983	0.00238688	0.0167488
Free Testosterone	Employment: Homemakers vs Employed (all participants)	Women, pre-menopause only	Combined	Main Analysis MR	27971	-0.00833355	0.0179967	0.643322		0.80525
Free Testosterone	Employment: Homemakers vs Employed (all participants)	Women, pre-menopause only	Combined	Multivariable Adjusted	27971	-0.00387812	0.00163116	0.0174296
Free Testosterone	Employment: Out of work due to sickness/disability	Women, pre-menopause only	1	Main Analysis MR	13124	-0.018827	0.0159608	0.23817	0.167673		107.157
Free Testosterone	Employment: Out of work due to sickness/disability	Women, pre-menopause only	1	Multivariable Adjusted	13124	0.00301508	0.00131821	0.0221811
Free Testosterone	Employment: Out of work due to sickness/disability	Women, pre-menopause only	2	Main Analysis MR	13195	0.0142662	0.0157686	0.365614	0.554764		123.32
Free Testosterone	Employment: Out of work due to sickness/disability	Women, pre-menopause only	2	Multivariable Adjusted	13195	0.0049711	0.00135742	0.000250089
Free Testosterone	Employment: Out of work due to sickness/disability	Women, pre-menopause only	Combined	Main Analysis MR	26319	-0.00207994	0.0112174	0.8529		0.591315
Free Testosterone	Employment: Out of work due to sickness/disability	Women, pre-menopause only	Combined	Multivariable Adjusted	26319	0.00396443	0.000945673	2.76289e-05
Free Testosterone	Employment: Out of work due to sickness/disability (all participants)	Women, pre-menopause only	1	Main Analysis MR	13138	-0.018802	0.0159754	0.239223	0.17054		107.318
Free Testosterone	Employment: Out of work due to sickness/disability (all participants)	Women, pre-menopause only	1	Multivariable Adjusted	13138	0.00291287	0.00132094	0.0274443
Free Testosterone	Employment: Out of work due to sickness/disability (all participants)	Women, pre-menopause only	2	Main Analysis MR	13216	0.0143821	0.0157676	0.361701	0.551285		123.405
Free Testosterone	Employment: Out of work due to sickness/disability (all participants)	Women, pre-menopause only	2	Multivariable Adjusted	13216	0.00500592	0.00135529	0.000221098
Free Testosterone	Employment: Out of work due to sickness/disability (all participants)	Women, pre-menopause only	Combined	Main Analysis MR	26354	-0.0019927	0.0112221	0.859062		0.598798
Free Testosterone	Employment: Out of work due to sickness/disability (all participants)	Women, pre-menopause only	Combined	Multivariable Adjusted	26354	0.00393253	0.00094596	3.22186e-05
Free Testosterone	Employment: Retired vs Employed	Women, pre-menopause only	1	Main Analysis MR	12950	-0.000465862	0.00962302	0.961389	0.859832		107.749
Free Testosterone	Employment: Retired vs Employed	Women, pre-menopause only	1	Multivariable Adjusted	12950	0.00122905	0.000890359	0.167464
Free Testosterone	Employment: Retired vs Employed	Women, pre-menopause only	2	Main Analysis MR	13010	0.00288883	0.00852107	0.734593	0.7151		122.105
Free Testosterone	Employment: Retired vs Employed	Women, pre-menopause only	2	Multivariable Adjusted	13010	-0.000228937	0.000859586	0.789982
Free Testosterone	Employment: Retired vs Employed	Women, pre-menopause only	Combined	Main Analysis MR	25960	0.00141448	0.00637949	0.82453		0.883394
Free Testosterone	Employment: Retired vs Employed	Women, pre-menopause only	Combined	Multivariable Adjusted	25960	0.000474426	0.000618412	0.442981
Free Testosterone	Employment: Retired vs Employed (all participants)	Women, pre-menopause only	1	Main Analysis MR	13069	-0.00539649	0.0102221	0.597551	0.517835		110.685
Free Testosterone	Employment: Retired vs Employed (all participants)	Women, pre-menopause only	1	Multivariable Adjusted	13069	0.00117267	0.00092855	0.206625
Free Testosterone	Employment: Retired vs Employed (all participants)	Women, pre-menopause only	2	Main Analysis MR	13147	0.00434273	0.00915617	0.635289	0.636145		122.275
Free Testosterone	Employment: Retired vs Employed (all participants)	Women, pre-menopause only	2	Multivariable Adjusted	13147	5.10402e-06	0.000923222	0.995589
Free Testosterone	Employment: Retired vs Employed (all participants)	Women, pre-menopause only	Combined	Main Analysis MR	26216	7.21157e-06	0.00682021	0.999156		0.932733
Free Testosterone	Employment: Retired vs Employed (all participants)	Women, pre-menopause only	Combined	Multivariable Adjusted	26216	0.000585526	0.000654692	0.371133
Free Testosterone	Employment: Skilled job	Women, pre-menopause only	1	Main Analysis MR	12838	0.0282163	0.0351008	0.421475	0.462657		109.447
Free Testosterone	Employment: Skilled job	Women, pre-menopause only	1	Multivariable Adjusted	12838	0.00254412	0.00323256	0.431264
Free Testosterone	Employment: Skilled job	Women, pre-menopause only	2	Main Analysis MR	12914	-0.0607399	0.036515	0.0962278	0.107536		124.121
Free Testosterone	Employment: Skilled job	Women, pre-menopause only	2	Multivariable Adjusted	12914	-0.00282268	0.00339327	0.405496
Free Testosterone	Employment: Skilled job	Women, pre-menopause only	Combined	Main Analysis MR	25752	-0.0145059	0.0253052	0.566484		0.568379
Free Testosterone	Employment: Skilled job	Women, pre-menopause only	Combined	Multivariable Adjusted	25752	-9.18172e-06	0.00234052	0.99687
Free Testosterone	Employment: Skilled job (all participants)	Women, pre-menopause only	1	Main Analysis MR	12872	0.0253253	0.0352255	0.472174	0.516337		109.103
Free Testosterone	Employment: Skilled job (all participants)	Women, pre-menopause only	1	Multivariable Adjusted	12872	0.00254928	0.00323354	0.43047
Free Testosterone	Employment: Skilled job (all participants)	Women, pre-menopause only	2	Main Analysis MR	12961	-0.0616197	0.0364088	0.0905617	0.10148		125.559
Free Testosterone	Employment: Skilled job (all participants)	Women, pre-menopause only	2	Multivariable Adjusted	12961	-0.00287003	0.00339345	0.397689
Free Testosterone	Employment: Skilled job (all participants)	Women, pre-menopause only	Combined	Main Analysis MR	25833	-0.0167115	0.0253162	0.509183		0.511734
Free Testosterone	Employment: Skilled job (all participants)	Women, pre-menopause only	Combined	Multivariable Adjusted	25833	-2.96786e-05	0.00234095	0.989885
Free Testosterone	Employment: Unemployed vs Employed	Women, pre-menopause only	1	Main Analysis MR	12998	0.0106329	0.0125669	0.397496	0.433206		114.346
Free Testosterone	Employment: Unemployed vs Employed	Women, pre-menopause only	1	Multivariable Adjusted	12998	0.000938384	0.00104053	0.367147
Free Testosterone	Employment: Unemployed vs Employed	Women, pre-menopause only	2	Main Analysis MR	13061	0.00186324	0.00898466	0.835713	0.698877		122.827
Free Testosterone	Employment: Unemployed vs Employed	Women, pre-menopause only	2	Multivariable Adjusted	13061	0.00540281	0.00101704	1.0827e-07
Free Testosterone	Employment: Unemployed vs Employed	Women, pre-menopause only	Combined	Main Analysis MR	26059	0.00482957	0.00730883	0.50875		0.826705
Free Testosterone	Employment: Unemployed vs Employed	Women, pre-menopause only	Combined	Multivariable Adjusted	26059	0.00322155	0.000727321	9.45211e-06
Free Testosterone	Employment: Unemployed vs Employed (all participants)	Women, pre-menopause only	1	Main Analysis MR	13010	0.0105877	0.0125618	0.399315	0.435409		114.545
Free Testosterone	Employment: Unemployed vs Employed (all participants)	Women, pre-menopause only	1	Multivariable Adjusted	13010	0.000943136	0.00103995	0.364456
Free Testosterone	Employment: Unemployed vs Employed (all participants)	Women, pre-menopause only	2	Main Analysis MR	13082	0.0020218	0.00897646	0.821797	0.709825		122.901
Free Testosterone	Employment: Unemployed vs Employed (all participants)	Women, pre-menopause only	2	Multivariable Adjusted	13082	0.00542398	0.00101547	9.22614e-08
Free Testosterone	Employment: Unemployed vs Employed (all participants)	Women, pre-menopause only	Combined	Main Analysis MR	26092	0.00491727	0.00730342	0.500767		0.818909
Free Testosterone	Employment: Unemployed vs Employed (all participants)	Women, pre-menopause only	Combined	Multivariable Adjusted	26092	0.00323691	0.000726546	8.38135e-06
Free Testosterone	Household Income	Women, pre-menopause only	1	Main Analysis MR	13526	6077.39	3328.76	0.0678922	0.0116552		118.059
Free Testosterone	Household Income	Women, pre-menopause only	1	Multivariable Adjusted	13526	-2093.27	296.806	1.75547e-12
Free Testosterone	Household Income	Women, pre-menopause only	2	Main Analysis MR	13639	-6823.13	3447.51	0.0477994	0.144457		126.595
Free Testosterone	Household Income	Women, pre-menopause only	2	Multivariable Adjusted	13639	-1842.27	309.359	2.59878e-09
Free Testosterone	Household Income	Women, pre-menopause only	Combined	Main Analysis MR	27165	-146.862	2394.67	0.951097		0.447531
Free Testosterone	Household Income	Women, pre-menopause only	Combined	Multivariable Adjusted	27165	-1972.96	214.174	3.20174e-20
Free Testosterone	Household Income (Equivalised (all participants))	Women, pre-menopause only	1	Main Analysis MR	13579	448.469	1485.25	0.762691	0.534517		118.564
Free Testosterone	Household Income (Equivalised (all participants))	Women, pre-menopause only	1	Multivariable Adjusted	13579	-472.006	132.915	0.000383488
Free Testosterone	Household Income (Equivalised (all participants))	Women, pre-menopause only	2	Main Analysis MR	13715	-361.183	1502.53	0.810033	0.903244		126.377
Free Testosterone	Household Income (Equivalised (all participants))	Women, pre-menopause only	2	Multivariable Adjusted	13715	-180.029	134.897	0.182018
Free Testosterone	Household Income (Equivalised (all participants))	Women, pre-menopause only	Combined	Main Analysis MR	27294	48.3252	1056.29	0.963509		0.722576
Free Testosterone	Household Income (Equivalised (all participants))	Women, pre-menopause only	Combined	Multivariable Adjusted	27294	-328.179	94.6781	0.000527747
Free Testosterone	Household Income (Equivalised)	Women, pre-menopause only	1	Main Analysis MR	13511	398.089	1490.15	0.789356	0.558081		117.574
Free Testosterone	Household Income (Equivalised)	Women, pre-menopause only	1	Multivariable Adjusted	13511	-472.872	133.294	0.000388795
Free Testosterone	Household Income (Equivalised)	Women, pre-menopause only	2	Main Analysis MR	13628	-322.97	1504.98	0.830079	0.92087		125.511
Free Testosterone	Household Income (Equivalised)	Women, pre-menopause only	2	Multivariable Adjusted	13628	-174.68	135.371	0.196918
Free Testosterone	Household Income (Equivalised)	Women, pre-menopause only	Combined	Main Analysis MR	27139	41.1304	1058.9	0.969016		0.729795
Free Testosterone	Household Income (Equivalised)	Women, pre-menopause only	Combined	Multivariable Adjusted	27139	-326.081	94.9791	0.000596532
Free Testosterone	Household Income (all participants)	Women, pre-menopause only	1	Main Analysis MR	13594	6087.85	3314.71	0.0662662	0.0112066		119.053
Free Testosterone	Household Income (all participants)	Women, pre-menopause only	1	Multivariable Adjusted	13594	-2091.74	295.906	1.56143e-12
Free Testosterone	Household Income (all participants)	Women, pre-menopause only	2	Main Analysis MR	13726	-6913.78	3440.49	0.0444805	0.137247		127.476
Free Testosterone	Household Income (all participants)	Women, pre-menopause only	2	Multivariable Adjusted	13726	-1853.81	308.235	1.8069e-09
Free Testosterone	Household Income (all participants)	Women, pre-menopause only	Combined	Main Analysis MR	27320	-170.959	2387.08	0.942906		0.450942
Free Testosterone	Household Income (all participants)	Women, pre-menopause only	Combined	Multivariable Adjusted	27320	-1977.63	213.463	1.95978e-20
Free Testosterone	Household Income (binary)	Women, pre-menopause only	1	Main Analysis MR	13526	0.0492891	0.0450784	0.274214	0.0925751		118.059
Free Testosterone	Household Income (binary)	Women, pre-menopause only	1	Multivariable Adjusted	13526	-0.0254416	0.00404432	3.16051e-10
Free Testosterone	Household Income (binary)	Women, pre-menopause only	2	Main Analysis MR	13639	-0.0929759	0.0465844	0.0459494	0.130595		126.595
Free Testosterone	Household Income (binary)	Women, pre-menopause only	2	Multivariable Adjusted	13639	-0.0232311	0.00420839	3.38664e-08
Free Testosterone	Household Income (binary)	Women, pre-menopause only	Combined	Main Analysis MR	27165	-0.0195066	0.0323946	0.54707		0.88089
Free Testosterone	Household Income (binary)	Women, pre-menopause only	Combined	Multivariable Adjusted	27165	-0.0243802	0.00291605	6.23344e-17
Free Testosterone	Household Income (binary) (all participants)	Women, pre-menopause only	1	Main Analysis MR	13594	0.0487628	0.0448952	0.277415	0.0933167		119.053
Free Testosterone	Household Income (binary) (all participants)	Women, pre-menopause only	1	Multivariable Adjusted	13594	-0.0255007	0.00403266	2.55665e-10
Free Testosterone	Household Income (binary) (all participants)	Women, pre-menopause only	2	Main Analysis MR	13726	-0.094517	0.0464513	0.0418755	0.121313		127.476
Free Testosterone	Household Income (binary) (all participants)	Women, pre-menopause only	2	Multivariable Adjusted	13726	-0.0232706	0.0041908	2.8118e-08
Free Testosterone	Household Income (binary) (all participants)	Women, pre-menopause only	Combined	Main Analysis MR	27320	-0.0204371	0.0322818	0.526679		0.901993
Free Testosterone	Household Income (binary) (all participants)	Women, pre-menopause only	Combined	Multivariable Adjusted	27320	-0.0244285	0.00290582	4.2159e-17
Free Testosterone	Lifetime Smoking	Women, pre-menopause only	1	Main Analysis MR	14915	-0.0967338	0.0687475	0.159401	0.0430885		134.417
Free Testosterone	Lifetime Smoking	Women, pre-menopause only	1	Multivariable Adjusted	14915	0.0404731	0.00636808	2.07593e-10
Free Testosterone	Lifetime Smoking	Women, pre-menopause only	2	Main Analysis MR	14991	0.130912	0.0739173	0.0765497	0.284907		131.069
Free Testosterone	Lifetime Smoking	Women, pre-menopause only	2	Multivariable Adjusted	14991	0.0525399	0.00663738	2.45742e-15
Free Testosterone	Lifetime Smoking	Women, pre-menopause only	Combined	Main Analysis MR	29906	0.00885074	0.0503403	0.860437		0.459309
Free Testosterone	Lifetime Smoking	Women, pre-menopause only	Combined	Multivariable Adjusted	29906	0.0462567	0.00459517	7.77821e-24
Free Testosterone	Own Accommodation Lived In	Women, pre-menopause only	1	Main Analysis MR	14788	-0.00251147	0.0250746	0.920217	0.696912		132.438
Free Testosterone	Own Accommodation Lived In	Women, pre-menopause only	1	Multivariable Adjusted	14788	-0.0122511	0.00231542	1.21581e-07
Free Testosterone	Own Accommodation Lived In	Women, pre-menopause only	2	Main Analysis MR	14865	-0.0451979	0.0271548	0.0960226	0.230929		129.373
Free Testosterone	Own Accommodation Lived In	Women, pre-menopause only	2	Multivariable Adjusted	14865	-0.0128217	0.00237892	7.05756e-08
Free Testosterone	Own Accommodation Lived In	Women, pre-menopause only	Combined	Main Analysis MR	29653	-0.0221572	0.018422	0.22907		0.602676
Free Testosterone	Own Accommodation Lived In	Women, pre-menopause only	Combined	Multivariable Adjusted	29653	-0.0125287	0.00165924	4.3248e-14
Free Testosterone	Poor Health	Women, pre-menopause only	1	Main Analysis MR	14897	0.0281045	0.0335629	0.402386	0.922699		133.235
Free Testosterone	Poor Health	Women, pre-menopause only	1	Multivariable Adjusted	14897	0.0313568	0.00307054	1.74987e-24
Free Testosterone	Poor Health	Women, pre-menopause only	2	Main Analysis MR	14980	0.0218359	0.0353767	0.537077	0.579789		130.914
Free Testosterone	Poor Health	Women, pre-menopause only	2	Multivariable Adjusted	14980	0.0414395	0.00321992	6.66516e-38
Free Testosterone	Poor Health	Women, pre-menopause only	Combined	Main Analysis MR	29877	0.025135	0.0243485	0.301931		0.652078
Free Testosterone	Poor Health	Women, pre-menopause only	Combined	Multivariable Adjusted	29877	0.0361588	0.00222213	1.55697e-59
Free Testosterone	Risk Taking	Women, pre-menopause only	1	Main Analysis MR	14372	0.0390275	0.0368774	0.289918	0.346154		132.106
Free Testosterone	Risk Taking	Women, pre-menopause only	1	Multivariable Adjusted	14372	0.00444515	0.00338081	0.188571
Free Testosterone	Risk Taking	Women, pre-menopause only	2	Main Analysis MR	14470	0.019742	0.0405334	0.626219	0.75871		123.823
Free Testosterone	Risk Taking	Women, pre-menopause only	2	Multivariable Adjusted	14470	0.00733733	0.00353332	0.0378375
Free Testosterone	Risk Taking	Women, pre-menopause only	Combined	Main Analysis MR	28842	0.0302936	0.0272774	0.266753		0.371664
Free Testosterone	Risk Taking	Women, pre-menopause only	Combined	Multivariable Adjusted	28842	0.00582747	0.00244273	0.0170494
Free Testosterone	Smoking Current	Women, pre-menopause only	1	Main Analysis MR	14933	-0.0548674	0.025912	0.0342216	0.0110241		134.665
Free Testosterone	Smoking Current	Women, pre-menopause only	1	Multivariable Adjusted	14933	0.00957142	0.00236904	5.34039e-05
Free Testosterone	Smoking Current	Women, pre-menopause only	2	Main Analysis MR	15015	0.0672776	0.028146	0.0168343	0.0625921		130.339
Free Testosterone	Smoking Current	Women, pre-menopause only	2	Multivariable Adjusted	15015	0.0156677	0.00248737	2.99771e-10
Free Testosterone	Smoking Current	Women, pre-menopause only	Combined	Main Analysis MR	29948	0.00116596	0.0190635	0.95123		0.554762
Free Testosterone	Smoking Current	Women, pre-menopause only	Combined	Multivariable Adjusted	29948	0.0124711	0.00171547	3.60076e-13
Free Testosterone	TDI at Recruitment	Women, pre-menopause only	1	Main Analysis MR	14911	-0.0279442	0.2313	0.903838	0.496891		135.618
Free Testosterone	TDI at Recruitment	Women, pre-menopause only	1	Multivariable Adjusted	14911	0.128138	0.0216308	3.14436e-09
Free Testosterone	TDI at Recruitment	Women, pre-menopause only	2	Main Analysis MR	15003	0.577434	0.256893	0.0245914	0.118883		130.811
Free Testosterone	TDI at Recruitment	Women, pre-menopause only	2	Multivariable Adjusted	15003	0.180366	0.0229128	3.49462e-15
Free Testosterone	TDI at Recruitment	Women, pre-menopause only	Combined	Main Analysis MR	29914	0.243096	0.171892	0.157293		0.60069
Free Testosterone	TDI at Recruitment	Women, pre-menopause only	Combined	Multivariable Adjusted	29914	0.15275	0.015729	2.69656e-22
Free Testosterone	TDI at Recruitment (binary)	Women, pre-menopause only	1	Main Analysis MR	14911	-0.0129073	0.039951	0.746637	0.392017		135.618
Free Testosterone	TDI at Recruitment (binary)	Women, pre-menopause only	1	Multivariable Adjusted	14911	0.0210407	0.00367799	1.06086e-08
Free Testosterone	TDI at Recruitment (binary)	Women, pre-menopause only	2	Main Analysis MR	15003	0.0884783	0.0435529	0.0422032	0.134194		130.811
Free Testosterone	TDI at Recruitment (binary)	Women, pre-menopause only	2	Multivariable Adjusted	15003	0.0238175	0.00383477	5.2669e-10
Free Testosterone	TDI at Recruitment (binary)	Women, pre-menopause only	Combined	Main Analysis MR	29914	0.0334204	0.0294408	0.256303		0.708563
Free Testosterone	TDI at Recruitment (binary)	Women, pre-menopause only	Combined	Multivariable Adjusted	29914	0.0223712	0.00265443	3.52003e-17
Free Testosterone	University Degree	Women, pre-menopause only	1	Main Analysis MR	14257	0.0913198	0.0445184	0.0402394	0.00888301		129.385
Free Testosterone	University Degree	Women, pre-menopause only	1	Multivariable Adjusted	14257	-0.0214428	0.0039931	7.87548e-08
Free Testosterone	University Degree	Women, pre-menopause only	2	Main Analysis MR	14346	-0.0705712	0.0462142	0.126749	0.282046		131.646
Free Testosterone	University Degree	Women, pre-menopause only	2	Multivariable Adjusted	14346	-0.0212319	0.00421402	4.69482e-07
Free Testosterone	University Degree	Women, pre-menopause only	Combined	Main Analysis MR	28603	0.013399	0.032062	0.676014		0.280505
Free Testosterone	University Degree	Women, pre-menopause only	Combined	Multivariable Adjusted	28603	-0.021343	0.0028985	1.79214e-13
SHBG	BMI	Men	1	Main Analysis MR	67913	0.0265281	0.0518261	0.608744	1.97457e-180		7495.34
SHBG	BMI	Men	1	Multivariable Adjusted	67913	-1.34557	0.0159709	0
SHBG	BMI	Men	2	Main Analysis MR	67443	0.0579357	0.0516164	0.261681	1.31026e-174		7237.29
SHBG	BMI	Men	2	Multivariable Adjusted	67443	-1.29902	0.0159077	0
SHBG	BMI	Men	Combined	Main Analysis MR	135356	0.0422956	0.0365723	0.247479		0
SHBG	BMI	Men	Combined	Multivariable Adjusted	135356	-1.3222	0.0112707	0
SHBG	Cohabiting	Men	1	Main Analysis MR	67781	-0.00956108	0.00504886	0.0582634	0.00594115		7528.47
SHBG	Cohabiting	Men	1	Multivariable Adjusted	67781	-0.0227599	0.0016362	5.49152e-44
SHBG	Cohabiting	Men	2	Main Analysis MR	67313	0.0058746	0.00509725	0.249114	2.01576e-07		7198.59
SHBG	Cohabiting	Men	2	Multivariable Adjusted	67313	-0.0193489	0.00163907	3.68701e-32
SHBG	Cohabiting	Men	Combined	Main Analysis MR	135094	-0.00191686	0.00358707	0.593078		3.81554e-07
SHBG	Cohabiting	Men	Combined	Multivariable Adjusted	135094	-0.0210574	0.00115798	6.84108e-74
SHBG	Employment: Homemakers vs Employed	Men	1	Main Analysis MR	38815	0.00175435	0.00152559	0.250167	0.822937		4611.79
SHBG	Employment: Homemakers vs Employed	Men	1	Multivariable Adjusted	38815	0.00208472	0.000506993	3.92379e-05
SHBG	Employment: Homemakers vs Employed	Men	2	Main Analysis MR	38691	0.0018068	0.00152067	0.23477	0.491466		4410.84
SHBG	Employment: Homemakers vs Employed	Men	2	Multivariable Adjusted	38691	0.000817982	0.000512215	0.110277
SHBG	Employment: Homemakers vs Employed	Men	Combined	Main Analysis MR	77506	0.00178066	0.00107701	0.0982637		0.776221
SHBG	Employment: Homemakers vs Employed	Men	Combined	Multivariable Adjusted	77506	0.00145784	0.00036033	5.21357e-05
SHBG	Employment: Homemakers vs Employed (all participants)	Men	1	Main Analysis MR	40972	0.00153749	0.00143824	0.285068	0.767553		4892.78
SHBG	Employment: Homemakers vs Employed (all participants)	Men	1	Multivariable Adjusted	40972	0.00194986	0.000478429	4.59081e-05
SHBG	Employment: Homemakers vs Employed (all participants)	Men	2	Main Analysis MR	40837	0.00163141	0.00144358	0.258426	0.588281		4621.26
SHBG	Employment: Homemakers vs Employed (all participants)	Men	2	Multivariable Adjusted	40837	0.000889111	0.000485528	0.0670667
SHBG	Employment: Homemakers vs Employed (all participants)	Men	Combined	Main Analysis MR	81809	0.00158428	0.00101887	0.119962		0.883828
SHBG	Employment: Homemakers vs Employed (all participants)	Men	Combined	Multivariable Adjusted	81809	0.00142729	0.000340782	2.81068e-05
SHBG	Employment: Out of work due to sickness/disability	Men	1	Main Analysis MR	41017	-0.00653438	0.00388238	0.0923582	2.95746e-06		4700.42
SHBG	Employment: Out of work due to sickness/disability	Men	1	Multivariable Adjusted	41017	0.0112575	0.00127617	1.13053e-18
SHBG	Employment: Out of work due to sickness/disability	Men	2	Main Analysis MR	40870	-0.00803235	0.00392087	0.0404999	9.85286e-05		4444.41
SHBG	Employment: Out of work due to sickness/disability	Men	2	Multivariable Adjusted	40870	0.00691522	0.0012573	3.79666e-08
SHBG	Employment: Out of work due to sickness/disability	Men	Combined	Main Analysis MR	81887	-0.00727597	0.00275876	0.00835433		1.80152e-08
SHBG	Employment: Out of work due to sickness/disability	Men	Combined	Multivariable Adjusted	81887	0.00905405	0.00089564	5.03861e-24
SHBG	Employment: Out of work due to sickness/disability (all participants)	Men	1	Main Analysis MR	43184	-0.00571051	0.00367526	0.120239	6.91752e-06		4987.02
SHBG	Employment: Out of work due to sickness/disability (all participants)	Men	1	Multivariable Adjusted	43184	0.0104896	0.00121302	5.26493e-18
SHBG	Employment: Out of work due to sickness/disability (all participants)	Men	2	Main Analysis MR	43025	-0.00771984	0.00374072	0.0390429	6.06809e-05		4664.19
SHBG	Employment: Out of work due to sickness/disability (all participants)	Men	2	Multivariable Adjusted	43025	0.0069619	0.00119658	5.95022e-09
SHBG	Employment: Out of work due to sickness/disability (all participants)	Men	Combined	Main Analysis MR	86209	-0.00669744	0.00262164	0.0106286		2.31905e-08
SHBG	Employment: Out of work due to sickness/disability (all participants)	Men	Combined	Multivariable Adjusted	86209	0.00870167	0.000851864	1.70124e-24
SHBG	Employment: Retired vs Employed	Men	1	Main Analysis MR	48663	-0.00176968	0.00518638	0.732941	0.127159		5745
SHBG	Employment: Retired vs Employed	Men	1	Multivariable Adjusted	48663	0.00568415	0.00171319	0.000907045
SHBG	Employment: Retired vs Employed	Men	2	Main Analysis MR	48355	-0.00141247	0.00516797	0.784613	0.219346		5429.23
SHBG	Employment: Retired vs Employed	Men	2	Multivariable Adjusted	48355	0.00458115	0.00168875	0.00667283
SHBG	Employment: Retired vs Employed	Men	Combined	Main Analysis MR	97018	-0.00159044	0.0036608	0.66396		0.0813844
SHBG	Employment: Retired vs Employed	Men	Combined	Multivariable Adjusted	97018	0.00512473	0.00120267	2.03414e-05
SHBG	Employment: Retired vs Employed (all participants)	Men	1	Main Analysis MR	63212	0.000175517	0.00447456	0.968711	0.27941		7188.58
SHBG	Employment: Retired vs Employed (all participants)	Men	1	Multivariable Adjusted	63212	0.00472604	0.0014674	0.00127885
SHBG	Employment: Retired vs Employed (all participants)	Men	2	Main Analysis MR	62750	-0.00235791	0.00444171	0.595517	0.0743667		6939.38
SHBG	Employment: Retired vs Employed (all participants)	Men	2	Multivariable Adjusted	62750	0.00513631	0.00145264	0.000406483
SHBG	Employment: Retired vs Employed (all participants)	Men	Combined	Main Analysis MR	125962	-0.00110053	0.00315231	0.727		0.0689083
SHBG	Employment: Retired vs Employed (all participants)	Men	Combined	Multivariable Adjusted	125962	0.00493325	0.00103235	1.76477e-06
SHBG	Employment: Skilled job	Men	1	Main Analysis MR	41008	-0.0121163	0.00593657	0.0412546	0.595745		4942.82
SHBG	Employment: Skilled job	Men	1	Multivariable Adjusted	41008	-0.0151086	0.00197895	2.26454e-14
SHBG	Employment: Skilled job	Men	2	Main Analysis MR	40779	-0.00733574	0.0059423	0.217019	0.121469		4629.14
SHBG	Employment: Skilled job	Men	2	Multivariable Adjusted	40779	-0.0160612	0.00194339	1.40255e-16
SHBG	Employment: Skilled job	Men	Combined	Main Analysis MR	81787	-0.00972834	0.00419982	0.0205379		0.184797
SHBG	Employment: Skilled job	Men	Combined	Multivariable Adjusted	81787	-0.0155935	0.00138659	2.42388e-29
SHBG	Employment: Skilled job (all participants)	Men	1	Main Analysis MR	46257	-0.00863023	0.00553311	0.118821	0.437355		5443.58
SHBG	Employment: Skilled job (all participants)	Men	1	Multivariable Adjusted	46257	-0.0127128	0.00184119	5.03141e-12
SHBG	Employment: Skilled job (all participants)	Men	2	Main Analysis MR	45998	-0.00592843	0.00554111	0.284665	0.23119		5239.81
SHBG	Employment: Skilled job (all participants)	Men	2	Multivariable Adjusted	45998	-0.0122193	0.00181281	1.57844e-11
SHBG	Employment: Skilled job (all participants)	Men	Combined	Main Analysis MR	92255	-0.00728128	0.00391533	0.0629298		0.208893
SHBG	Employment: Skilled job (all participants)	Men	Combined	Multivariable Adjusted	92255	-0.0124622	0.00129177	5.04126e-22
SHBG	Employment: Unemployed vs Employed	Men	1	Main Analysis MR	39853	-0.00234007	0.0030735	0.446436	0.0158559		4650.33
SHBG	Employment: Unemployed vs Employed	Men	1	Multivariable Adjusted	39853	0.00488069	0.00100954	1.33443e-06
SHBG	Employment: Unemployed vs Employed	Men	2	Main Analysis MR	39652	-0.00714228	0.00299254	0.0170004	5.01653e-05		4455.76
SHBG	Employment: Unemployed vs Employed	Men	2	Multivariable Adjusted	39652	0.00453325	0.000970872	3.02284e-06
SHBG	Employment: Unemployed vs Employed	Men	Combined	Main Analysis MR	79505	-0.00480526	0.00214409	0.0250157		2.50302e-05
SHBG	Employment: Unemployed vs Employed	Men	Combined	Multivariable Adjusted	79505	0.00470019	0.000699782	1.8595e-11
SHBG	Employment: Unemployed vs Employed (all participants)	Men	1	Main Analysis MR	42011	-0.00196675	0.0028915	0.496389	0.0198595		4934.42
SHBG	Employment: Unemployed vs Employed (all participants)	Men	1	Multivariable Adjusted	42011	0.00458896	0.00095281	1.46288e-06
SHBG	Employment: Unemployed vs Employed (all participants)	Men	2	Main Analysis MR	41796	-0.00689996	0.00283993	0.0151146	3.9753e-05		4667.91
SHBG	Employment: Unemployed vs Employed (all participants)	Men	2	Multivariable Adjusted	41796	0.00433046	0.000917519	2.36128e-06
SHBG	Employment: Unemployed vs Employed (all participants)	Men	Combined	Main Analysis MR	83807	-0.00447774	0.00202612	0.0271049		2.77291e-05
SHBG	Employment: Unemployed vs Employed (all participants)	Men	Combined	Multivariable Adjusted	83807	0.00445484	0.000660908	1.57864e-11
SHBG	Household Income	Men	1	Main Analysis MR	48693	400.671	496.014	0.419217	4.83901e-06		5553.25
SHBG	Household Income	Men	1	Multivariable Adjusted	48693	-1736.48	162.451	1.14248e-26
SHBG	Household Income	Men	2	Main Analysis MR	48433	280.586	498.204	0.573302	9.45733e-05		5330.98
SHBG	Household Income	Men	2	Multivariable Adjusted	48433	-1552.29	162.307	1.13414e-21
SHBG	Household Income	Men	Combined	Main Analysis MR	97126	340.893	351.507	0.332144		7.93804e-08
SHBG	Household Income	Men	Combined	Multivariable Adjusted	97126	-1644.31	114.819	1.62236e-46
SHBG	Household Income (Equivalised (all participants))	Men	1	Main Analysis MR	61199	621.756	197.442	0.00163793	4.99039e-06		6885.82
SHBG	Household Income (Equivalised (all participants))	Men	1	Multivariable Adjusted	61199	-229.886	65.4506	0.000444156
SHBG	Household Income (Equivalised (all participants))	Men	2	Main Analysis MR	60841	-162.935	203.668	0.423709	0.665444		6612.98
SHBG	Household Income (Equivalised (all participants))	Men	2	Multivariable Adjusted	60841	-245.793	65.8654	0.000190158
SHBG	Household Income (Equivalised (all participants))	Men	Combined	Main Analysis MR	122040	241.589	141.762	0.0883473		0.00131077
SHBG	Household Income (Equivalised (all participants))	Men	Combined	Multivariable Adjusted	122040	-237.789	46.4265	3.02576e-07
SHBG	Household Income (Equivalised)	Men	1	Main Analysis MR	48645	815.024	237.811	0.00060985	4.75389e-07		5545.2
SHBG	Household Income (Equivalised)	Men	1	Multivariable Adjusted	48645	-317.219	78.5215	5.34752e-05
SHBG	Household Income (Equivalised)	Men	2	Main Analysis MR	48399	-233.177	245.387	0.34199	0.771239		5325.12
SHBG	Household Income (Equivalised)	Men	2	Multivariable Adjusted	48399	-300.422	79.4459	0.00015591
SHBG	Household Income (Equivalised)	Men	Combined	Main Analysis MR	97044	307.355	170.773	0.0718948		0.000603645
SHBG	Household Income (Equivalised)	Men	Combined	Multivariable Adjusted	97044	-308.919	55.8471	3.17486e-08
SHBG	Household Income (all participants)	Men	1	Main Analysis MR	61253	360.513	406.521	0.375173	9.54365e-06		6891.48
SHBG	Household Income (all participants)	Men	1	Multivariable Adjusted	61253	-1336.58	133.132	1.02213e-23
SHBG	Household Income (all participants)	Men	2	Main Analysis MR	60880	244.44	407.488	0.548592	0.000125478		6619.66
SHBG	Household Income (all participants)	Men	2	Multivariable Adjusted	60880	-1228.41	132.914	2.41628e-20
SHBG	Household Income (all participants)	Men	Combined	Main Analysis MR	122133	302.614	287.795	0.293032		1.65033e-07
SHBG	Household Income (all participants)	Men	Combined	Multivariable Adjusted	122133	-1282.4	94.0613	2.52481e-42
SHBG	Household Income (binary)	Men	1	Main Analysis MR	48693	0.00625418	0.00677996	0.356294	3.06594e-05		5553.25
SHBG	Household Income (binary)	Men	1	Multivariable Adjusted	48693	-0.0203171	0.00220593	3.25481e-20
SHBG	Household Income (binary)	Men	2	Main Analysis MR	48433	0.00335878	0.00677054	0.619832	0.00078772		5330.98
SHBG	Household Income (binary)	Men	2	Multivariable Adjusted	48433	-0.0180228	0.00218944	1.84573e-16
SHBG	Household Income (binary)	Men	Combined	Main Analysis MR	97126	0.00480447	0.00479082	0.315934		1.95148e-06
SHBG	Household Income (binary)	Men	Combined	Multivariable Adjusted	97126	-0.0191613	0.00155397	6.19746e-35
SHBG	Household Income (binary) (all participants)	Men	1	Main Analysis MR	61253	0.00519384	0.00554369	0.348814	6.68311e-05		6891.48
SHBG	Household Income (binary) (all participants)	Men	1	Multivariable Adjusted	61253	-0.0156155	0.00180056	4.22521e-18
SHBG	Household Income (binary) (all participants)	Men	2	Main Analysis MR	60880	0.00320635	0.00553166	0.56216	0.00113406		6619.66
SHBG	Household Income (binary) (all participants)	Men	2	Multivariable Adjusted	60880	-0.0137444	0.00178768	1.48991e-14
SHBG	Household Income (binary) (all participants)	Men	Combined	Main Analysis MR	122133	0.00419794	0.00391572	0.283687		4.54593e-06
SHBG	Household Income (binary) (all participants)	Men	Combined	Multivariable Adjusted	122133	-0.0146732	0.00126861	6.10109e-31
SHBG	Lifetime Smoking	Men	1	Main Analysis MR	67915	-0.0232359	0.0128879	0.0714009	1.41037e-05		7521.11
SHBG	Lifetime Smoking	Men	1	Multivariable Adjusted	67915	0.0304489	0.00420467	4.43108e-13
SHBG	Lifetime Smoking	Men	2	Main Analysis MR	67396	0.000505464	0.0129747	0.968924	0.017676		7225.21
SHBG	Lifetime Smoking	Men	2	Multivariable Adjusted	67396	0.0299793	0.00415613	5.46217e-13
SHBG	Lifetime Smoking	Men	Combined	Main Analysis MR	135311	-0.0114449	0.00914368	0.210689		1.45844e-05
SHBG	Lifetime Smoking	Men	Combined	Multivariable Adjusted	135311	0.0302114	0.00295584	1.59818e-24
SHBG	Own Accommodation Lived In	Men	1	Main Analysis MR	67252	0.00131485	0.00353142	0.709648	0.000434775		7490.4
SHBG	Own Accommodation Lived In	Men	1	Multivariable Adjusted	67252	-0.0106609	0.00115499	2.69835e-20
SHBG	Own Accommodation Lived In	Men	2	Main Analysis MR	66811	0.00162605	0.00353015	0.645074	0.00275509		7167.13
SHBG	Own Accommodation Lived In	Men	2	Multivariable Adjusted	66811	-0.00853696	0.00113801	6.30104e-14
SHBG	Own Accommodation Lived In	Men	Combined	Main Analysis MR	134063	0.00147051	0.00249664	0.555866		2.54217e-05
SHBG	Own Accommodation Lived In	Men	Combined	Multivariable Adjusted	134063	-0.00958321	0.000810631	3.00723e-32
SHBG	Poor Health	Men	1	Main Analysis MR	67902	-0.00607336	0.00545982	0.265977	0.00455923		7504.33
SHBG	Poor Health	Men	1	Multivariable Adjusted	67902	-0.0208439	0.00177414	7.16819e-32
SHBG	Poor Health	Men	2	Main Analysis MR	67391	-0.011522	0.00552053	0.0368779	0.0286703		7218.48
SHBG	Poor Health	Men	2	Multivariable Adjusted	67391	-0.0230617	0.00176509	5.18854e-39
SHBG	Poor Health	Men	Combined	Main Analysis MR	135293	-0.00876754	0.00388196	0.0239124		0.00122008
SHBG	Poor Health	Men	Combined	Multivariable Adjusted	135293	-0.0219585	0.0012513	6.09694e-69
SHBG	Risk Taking	Men	1	Main Analysis MR	66087	-0.00600665	0.00591123	0.309562	0.787467		7296.51
SHBG	Risk Taking	Men	1	Multivariable Adjusted	66087	-0.00751497	0.00191373	8.60574e-05
SHBG	Risk Taking	Men	2	Main Analysis MR	65578	0.000933602	0.00592761	0.87485	0.28093		6997.91
SHBG	Risk Taking	Men	2	Multivariable Adjusted	65578	-0.00511426	0.00190312	0.00720301
SHBG	Risk Taking	Men	Combined	Main Analysis MR	131665	-0.00254612	0.00418565	0.54299		0.392337
SHBG	Risk Taking	Men	Combined	Multivariable Adjusted	131665	-0.00630794	0.00134944	2.94702e-06
SHBG	Smoking Current	Men	1	Main Analysis MR	68125	-0.00425287	0.00395969	0.282804	2.60356e-23		7524.63
SHBG	Smoking Current	Men	1	Multivariable Adjusted	68125	0.0332146	0.00127125	1.7783e-150
SHBG	Smoking Current	Men	2	Main Analysis MR	67614	-0.00284633	0.00400368	0.477129	1.31415e-18		7226.76
SHBG	Smoking Current	Men	2	Multivariable Adjusted	67614	0.0307213	0.00126465	2.36729e-130
SHBG	Smoking Current	Men	Combined	Main Analysis MR	135739	-0.00355737	0.00281535	0.206387		2.74676e-33
SHBG	Smoking Current	Men	Combined	Multivariable Adjusted	135739	0.0319614	0.000896568	2.4758e-278
SHBG	TDI at Recruitment	Men	1	Main Analysis MR	68061	0.0220456	0.0345433	0.523342	0.0187603		7501.61
SHBG	TDI at Recruitment	Men	1	Multivariable Adjusted	68061	0.0991987	0.0111106	4.3274e-19
SHBG	TDI at Recruitment	Men	2	Main Analysis MR	67575	-0.041089	0.0344591	0.233104	3.60111e-05		7231.01
SHBG	TDI at Recruitment	Men	2	Multivariable Adjusted	67575	0.0948927	0.0110907	1.16768e-17
SHBG	TDI at Recruitment	Men	Combined	Main Analysis MR	135636	-0.00959876	0.024396	0.693982		3.16641e-05
SHBG	TDI at Recruitment	Men	Combined	Multivariable Adjusted	135636	0.0970418	0.00784934	4.14088e-35
SHBG	TDI at Recruitment (binary)	Men	1	Main Analysis MR	68061	0.00436907	0.00561633	0.436614	0.131111		7501.61
SHBG	TDI at Recruitment (binary)	Men	1	Multivariable Adjusted	68061	0.0124101	0.00180566	6.2922e-12
SHBG	TDI at Recruitment (binary)	Men	2	Main Analysis MR	67575	-5.2924e-05	0.00557444	0.992425	0.00969329		7231.01
SHBG	TDI at Recruitment (binary)	Men	2	Multivariable Adjusted	67575	0.0136685	0.00179633	2.75946e-14
SHBG	TDI at Recruitment (binary)	Men	Combined	Main Analysis MR	135636	0.00214152	0.00395645	0.588319		0.00872256
SHBG	TDI at Recruitment (binary)	Men	Combined	Multivariable Adjusted	135636	0.0130425	0.00127348	1.29036e-24
SHBG	University Degree	Men	1	Main Analysis MR	56009	-0.00474215	0.00665931	0.476397	0.0163495		6224.93
SHBG	University Degree	Men	1	Multivariable Adjusted	56009	0.0103557	0.00217545	1.93347e-06
SHBG	University Degree	Men	2	Main Analysis MR	55683	0.00476538	0.00668661	0.476047	0.284984		5997.08
SHBG	University Degree	Men	2	Multivariable Adjusted	55683	0.0115321	0.00215991	9.33754e-08
SHBG	University Degree	Men	Combined	Main Analysis MR	111692	-7.83939e-06	0.00471847	0.998674		0.0272203
SHBG	University Degree	Men	Combined	Multivariable Adjusted	111692	0.0109481	0.00153275	9.14545e-13
SHBG	BMI	Women	1	Main Analysis MR	71881	0.0158396	0.0789113	0.840912	5.44627e-187		4439.56
SHBG	BMI	Women	1	Multivariable Adjusted	71881	-2.08411	0.0176054	0
SHBG	BMI	Women	2	Main Analysis MR	71976	-0.0954313	0.0768313	0.214204	4.02478e-183		4874.4
SHBG	BMI	Women	2	Multivariable Adjusted	71976	-2.12043	0.0176607	0
SHBG	BMI	Women	Combined	Main Analysis MR	143857	-0.0412817	0.0550486	0.453307		0
SHBG	BMI	Women	Combined	Multivariable Adjusted	143857	-2.10221	0.0124684	0
SHBG	Cohabiting	Women	1	Main Analysis MR	71769	-0.0188842	0.0068854	0.00609464	0.00645414		4430.46
SHBG	Cohabiting	Women	1	Multivariable Adjusted	71769	-0.000689431	0.00169445	0.684098
SHBG	Cohabiting	Women	2	Main Analysis MR	71822	-0.00379187	0.00663583	0.567712	0.704325		4855.13
SHBG	Cohabiting	Women	2	Multivariable Adjusted	71822	-0.00135055	0.0016818	0.421953
SHBG	Cohabiting	Women	Combined	Main Analysis MR	143591	-0.0110596	0.00477804	0.020631		0.0415459
SHBG	Cohabiting	Women	Combined	Multivariable Adjusted	143591	-0.00102247	0.00119366	0.391676
SHBG	Employment: Homemakers vs Employed	Women	1	Main Analysis MR	34460	0.000825999	0.00573098	0.885399	0.921052		2099.59
SHBG	Employment: Homemakers vs Employed	Women	1	Multivariable Adjusted	34460	0.00137951	0.00138937	0.320754
SHBG	Employment: Homemakers vs Employed	Women	2	Main Analysis MR	34539	0.0109943	0.00554662	0.0474605	0.0358768		2343.63
SHBG	Employment: Homemakers vs Employed	Women	2	Multivariable Adjusted	34539	-0.000264677	0.00138722	0.848685
SHBG	Employment: Homemakers vs Employed	Women	Combined	Main Analysis MR	68999	0.00607634	0.00398563	0.127369		0.17868
SHBG	Employment: Homemakers vs Employed	Women	Combined	Multivariable Adjusted	68999	0.000556149	0.000981671	0.571032
SHBG	Employment: Homemakers vs Employed (all participants)	Women	1	Main Analysis MR	41672	-0.00314116	0.00519752	0.545606	0.461185		2562.13
SHBG	Employment: Homemakers vs Employed (all participants)	Women	1	Multivariable Adjusted	41672	0.000585901	0.00126013	0.641965
SHBG	Employment: Homemakers vs Employed (all participants)	Women	2	Main Analysis MR	41600	0.00916984	0.005023	0.067915	0.0452375		2762.73
SHBG	Employment: Homemakers vs Employed (all participants)	Women	2	Multivariable Adjusted	41600	-0.00057116	0.00125267	0.648422
SHBG	Employment: Homemakers vs Employed (all participants)	Women	Combined	Main Analysis MR	83272	0.00322449	0.00361192	0.371999		0.386577
SHBG	Employment: Homemakers vs Employed (all participants)	Women	Combined	Multivariable Adjusted	83272	3.93375e-06	0.000888395	0.996467
SHBG	Employment: Out of work due to sickness/disability	Women	1	Main Analysis MR	33398	-0.000513763	0.00480393	0.914832	0.200816		2021.03
SHBG	Employment: Out of work due to sickness/disability	Women	1	Multivariable Adjusted	33398	-0.00656412	0.00112783	5.8797e-09
SHBG	Employment: Out of work due to sickness/disability	Women	2	Main Analysis MR	33343	-0.00246867	0.0043298	0.568571	0.394915		2229.54
SHBG	Employment: Out of work due to sickness/disability	Women	2	Multivariable Adjusted	33343	-0.00608359	0.00109476	2.74433e-08
SHBG	Employment: Out of work due to sickness/disability	Women	Combined	Main Analysis MR	66741	-0.00159242	0.00321623	0.620515		0.153597
SHBG	Employment: Out of work due to sickness/disability	Women	Combined	Multivariable Adjusted	66741	-0.0063167	0.000785542	8.8959e-16
SHBG	Employment: Out of work due to sickness/disability (all participants)	Women	1	Main Analysis MR	40256	1.89616e-05	0.00414478	0.99635	0.165793		2460.44
SHBG	Employment: Out of work due to sickness/disability (all participants)	Women	1	Multivariable Adjusted	40256	-0.00563929	0.000976855	7.7916e-09
SHBG	Employment: Out of work due to sickness/disability (all participants)	Women	2	Main Analysis MR	40104	-0.00155401	0.00377493	0.680585	0.258795		2632.63
SHBG	Employment: Out of work due to sickness/disability (all participants)	Women	2	Multivariable Adjusted	40104	-0.00573314	0.000953352	1.81376e-09
SHBG	Employment: Out of work due to sickness/disability (all participants)	Women	Combined	Main Analysis MR	80360	-0.000840821	0.00279089	0.763206		0.0916268
SHBG	Employment: Out of work due to sickness/disability (all participants)	Women	Combined	Multivariable Adjusted	80360	-0.00568736	0.00068228	7.69639e-17
SHBG	Employment: Retired vs Employed	Women	1	Main Analysis MR	34316	-0.000194621	0.00528692	0.970635	0.776586		2141.51
SHBG	Employment: Retired vs Employed	Women	1	Multivariable Adjusted	34316	-0.00164437	0.00127879	0.198485
SHBG	Employment: Retired vs Employed	Women	2	Main Analysis MR	34355	-0.00383037	0.00505511	0.448617	0.557685		2380.22
SHBG	Employment: Retired vs Employed	Women	2	Multivariable Adjusted	34355	-0.000975101	0.00126987	0.442562
SHBG	Employment: Retired vs Employed	Women	Combined	Main Analysis MR	68671	-0.00209395	0.00365371	0.566575		0.834438
SHBG	Employment: Retired vs Employed	Women	Combined	Multivariable Adjusted	68671	-0.00130739	0.00090107	0.146798
SHBG	Employment: Retired vs Employed (all participants)	Women	1	Main Analysis MR	65607	-0.00454841	0.00530603	0.391326	0.955241		4187.19
SHBG	Employment: Retired vs Employed (all participants)	Women	1	Multivariable Adjusted	65607	-0.00426028	0.00131836	0.0012314
SHBG	Employment: Retired vs Employed (all participants)	Women	2	Main Analysis MR	65705	-0.000194427	0.00513887	0.96982	0.486143		4505.91
SHBG	Employment: Retired vs Employed (all participants)	Women	2	Multivariable Adjusted	65705	-0.00366227	0.00130605	0.00504608
SHBG	Employment: Retired vs Employed (all participants)	Women	Combined	Main Analysis MR	131312	-0.00230176	0.00369141	0.532927		0.663371
SHBG	Employment: Retired vs Employed (all participants)	Women	Combined	Multivariable Adjusted	131312	-0.00395847	0.000927838	1.98709e-05
SHBG	Employment: Skilled job	Women	1	Main Analysis MR	32328	0.00739449	0.00829732	0.372827	0.601151		2025.77
SHBG	Employment: Skilled job	Women	1	Multivariable Adjusted	32328	0.00316796	0.00204689	0.121696
SHBG	Employment: Skilled job	Women	2	Main Analysis MR	32329	0.013109	0.00814566	0.107546	0.470074		2207.77
SHBG	Employment: Skilled job	Women	2	Multivariable Adjusted	32329	0.00739992	0.00202923	0.000265663
SHBG	Employment: Skilled job	Women	Combined	Main Analysis MR	64657	0.0103044	0.00581273	0.0762722		0.403567
SHBG	Employment: Skilled job	Women	Combined	Multivariable Adjusted	64657	0.00530228	0.00144108	0.000233815
SHBG	Employment: Skilled job (all participants)	Women	1	Main Analysis MR	45101	0.0066903	0.00729671	0.359198	0.797077		2816.93
SHBG	Employment: Skilled job (all participants)	Women	1	Multivariable Adjusted	45101	0.00486382	0.00180641	0.00709108
SHBG	Employment: Skilled job (all participants)	Women	2	Main Analysis MR	44850	0.0120609	0.00723522	0.0955217	0.52191		3003.52
SHBG	Employment: Skilled job (all participants)	Women	2	Multivariable Adjusted	44850	0.00756553	0.00179867	2.59724e-05
SHBG	Employment: Skilled job (all participants)	Women	Combined	Main Analysis MR	89951	0.0093983	0.00513768	0.0673562		0.548283
SHBG	Employment: Skilled job (all participants)	Women	Combined	Multivariable Adjusted	89951	0.00622048	0.00127458	1.05863e-06
SHBG	Employment: Unemployed vs Employed	Women	1	Main Analysis MR	32256	0.00373255	0.00271424	0.169077	0.148311		1997.99
SHBG	Employment: Unemployed vs Employed	Women	1	Multivariable Adjusted	32256	-0.000114964	0.000671052	0.863973
SHBG	Employment: Unemployed vs Employed	Women	2	Main Analysis MR	32345	0.000744218	0.00274725	0.786471	0.549396		2191.59
SHBG	Employment: Unemployed vs Employed	Women	2	Multivariable Adjusted	32345	-0.000859311	0.000691292	0.213849
SHBG	Employment: Unemployed vs Employed	Women	Combined	Main Analysis MR	64601	0.00225645	0.00193082	0.242547		0.169702
SHBG	Employment: Unemployed vs Employed	Women	Combined	Multivariable Adjusted	64601	-0.000476081	0.000481502	0.322789
SHBG	Employment: Unemployed vs Employed (all participants)	Women	1	Main Analysis MR	39060	0.00322039	0.0023245	0.165926	0.171047		2434.55
SHBG	Employment: Unemployed vs Employed (all participants)	Women	1	Multivariable Adjusted	39060	9.46691e-05	0.000575568	0.869354
SHBG	Employment: Unemployed vs Employed (all participants)	Women	2	Main Analysis MR	39032	0.000840108	0.00234682	0.720361	0.467889		2589.65
SHBG	Employment: Unemployed vs Employed (all participants)	Women	2	Multivariable Adjusted	39032	-0.000824897	0.000591633	0.163235
SHBG	Employment: Unemployed vs Employed (all participants)	Women	Combined	Main Analysis MR	78092	0.00204162	0.00165151	0.216377		0.1596
SHBG	Employment: Unemployed vs Employed (all participants)	Women	Combined	Multivariable Adjusted	78092	-0.00035246	0.00041255	0.392915
SHBG	Household Income	Women	1	Main Analysis MR	35220	-1116.57	722.132	0.122052	0.000105766		2119.65
SHBG	Household Income	Women	1	Multivariable Adjusted	35220	1601.99	172.562	1.63914e-20
SHBG	Household Income	Women	2	Main Analysis MR	35336	344.021	686.015	0.616035	0.0430259		2381.86
SHBG	Household Income	Women	2	Multivariable Adjusted	35336	1684.07	170.584	5.48354e-23
SHBG	Household Income	Women	Combined	Main Analysis MR	70556	-348.838	497.364	0.48307		9.95406e-05
SHBG	Household Income	Women	Combined	Multivariable Adjusted	70556	1643.51	121.314	8.19923e-42
SHBG	Household Income (Equivalised (all participants))	Women	1	Main Analysis MR	59573	5.39331	236.779	0.981827	0.00453619		3673.52
SHBG	Household Income (Equivalised (all participants))	Women	1	Multivariable Adjusted	59573	659.641	57.8584	4.13556e-30
SHBG	Household Income (Equivalised (all participants))	Women	2	Main Analysis MR	59850	-41.1287	219.745	0.851531	0.00096299		4095.61
SHBG	Household Income (Equivalised (all participants))	Women	2	Multivariable Adjusted	59850	658.705	56.6294	2.83881e-31
SHBG	Household Income (Equivalised (all participants))	Women	Combined	Main Analysis MR	119423	-19.6011	161.069	0.903141		4.36826e-05
SHBG	Household Income (Equivalised (all participants))	Women	Combined	Multivariable Adjusted	119423	659.163	40.4706	1.21146e-59
SHBG	Household Income (Equivalised)	Women	1	Main Analysis MR	35181	8.39686	325.754	0.979435	0.0178349		2118.94
SHBG	Household Income (Equivalised)	Women	1	Multivariable Adjusted	35181	761.056	78.5624	3.41507e-22
SHBG	Household Income (Equivalised)	Women	2	Main Analysis MR	35307	-62.0824	300.851	0.836513	0.00760548		2377.54
SHBG	Household Income (Equivalised)	Women	2	Multivariable Adjusted	35307	716.712	77.1147	1.4846e-20
SHBG	Household Income (Equivalised)	Women	Combined	Main Analysis MR	70488	-29.6394	221.014	0.893319		0.000745105
SHBG	Household Income (Equivalised)	Women	Combined	Multivariable Adjusted	70488	738.472	55.033	4.69921e-41
SHBG	Household Income (all participants)	Women	1	Main Analysis MR	59638	-744.851	500.155	0.136424	2.47075e-05		3676.96
SHBG	Household Income (all participants)	Women	1	Multivariable Adjusted	59638	1304.14	121.234	5.47858e-27
SHBG	Household Income (all participants)	Women	2	Main Analysis MR	59915	176.869	472.961	0.708434	0.0079954		4102.52
SHBG	Household Income (all participants)	Women	2	Multivariable Adjusted	59915	1386.56	119.478	3.88331e-31
SHBG	Household Income (all participants)	Women	Combined	Main Analysis MR	119553	-258.254	343.646	0.452345		5.86158e-06
SHBG	Household Income (all participants)	Women	Combined	Multivariable Adjusted	119553	1345.95	85.0978	2.3944e-56
SHBG	Household Income (binary)	Women	1	Main Analysis MR	35220	-0.0175737	0.00982175	0.0735721	0.000139425		2119.65
SHBG	Household Income (binary)	Women	1	Multivariable Adjusted	35220	0.0186617	0.00236223	2.78827e-15
SHBG	Household Income (binary)	Women	2	Main Analysis MR	35336	0.000402195	0.00947424	0.966139	0.0323312		2381.86
SHBG	Household Income (binary)	Women	2	Multivariable Adjusted	35336	0.020012	0.00234883	1.59568e-17
SHBG	Household Income (binary)	Women	Combined	Main Analysis MR	70556	-0.00826213	0.00681884	0.225642		8.40986e-05
SHBG	Household Income (binary)	Women	Combined	Multivariable Adjusted	70556	0.0193407	0.00166559	3.58512e-31
SHBG	Household Income (binary) (all participants)	Women	1	Main Analysis MR	59638	-0.012145	0.00671123	0.0703504	5.05621e-05		3676.96
SHBG	Household Income (binary) (all participants)	Women	1	Multivariable Adjusted	59638	0.014198	0.00163962	4.74749e-18
SHBG	Household Income (binary) (all participants)	Women	2	Main Analysis MR	59915	-0.00198558	0.00644338	0.757962	0.00437522		4102.52
SHBG	Household Income (binary) (all participants)	Women	2	Multivariable Adjusted	59915	0.0157418	0.00162704	3.84566e-22
SHBG	Household Income (binary) (all participants)	Women	Combined	Main Analysis MR	119553	-0.00685849	0.00464796	0.140054		5.14023e-06
SHBG	Household Income (binary) (all participants)	Women	Combined	Multivariable Adjusted	119553	0.0149758	0.00115491	1.88098e-38
SHBG	Lifetime Smoking	Women	1	Main Analysis MR	71896	-0.0211754	0.0138716	0.126877	0.424003		4441.06
SHBG	Lifetime Smoking	Women	1	Multivariable Adjusted	71896	-0.0319821	0.00342069	8.7974e-21
SHBG	Lifetime Smoking	Women	2	Main Analysis MR	71929	-0.00374169	0.0134439	0.780768	0.0225763		4881.61
SHBG	Lifetime Smoking	Women	2	Multivariable Adjusted	71929	-0.0334797	0.00339371	5.89113e-23
SHBG	Lifetime Smoking	Women	Combined	Main Analysis MR	143825	-0.0121857	0.00965393	0.206858		0.0388816
SHBG	Lifetime Smoking	Women	Combined	Multivariable Adjusted	143825	-0.0327368	0.0024092	4.70096e-42
SHBG	Own Accommodation Lived In	Women	1	Main Analysis MR	71273	7.98942e-05	0.00413637	0.98459	0.007071		4397.75
SHBG	Own Accommodation Lived In	Women	1	Multivariable Adjusted	71273	0.0109173	0.00101556	5.92653e-27
SHBG	Own Accommodation Lived In	Women	2	Main Analysis MR	71348	0.000609	0.0039608	0.877802	0.0554416		4830.48
SHBG	Own Accommodation Lived In	Women	2	Multivariable Adjusted	71348	0.00794943	0.00100303	2.27376e-15
SHBG	Own Accommodation Lived In	Women	Combined	Main Analysis MR	142621	0.000355914	0.00286076	0.900989		0.00212282
SHBG	Own Accommodation Lived In	Women	Combined	Multivariable Adjusted	142621	0.00941494	0.000713639	9.64567e-40
SHBG	Poor Health	Women	1	Main Analysis MR	71878	0.00497814	0.00626794	0.427066	1.44022e-13		4452.41
SHBG	Poor Health	Women	1	Multivariable Adjusted	71878	-0.0399753	0.00153701	3.97742e-149
SHBG	Poor Health	Women	2	Main Analysis MR	71947	0.000757073	0.00613516	0.901791	1.10293e-12		4882.43
SHBG	Poor Health	Women	2	Multivariable Adjusted	71947	-0.0415663	0.00154132	3.51604e-160
SHBG	Poor Health	Women	Combined	Main Analysis MR	143825	0.00282242	0.0043844	0.519743		4.94286e-22
SHBG	Poor Health	Women	Combined	Multivariable Adjusted	143825	-0.0407686	0.00108835	4.29623e-307
SHBG	Risk Taking	Women	1	Main Analysis MR	69474	0.000477048	0.00582227	0.934698	0.964368		4286.17
SHBG	Risk Taking	Women	1	Multivariable Adjusted	69474	0.000730066	0.00146033	0.617122
SHBG	Risk Taking	Women	2	Main Analysis MR	69573	0.00495116	0.0057703	0.39087	0.277132		4686.27
SHBG	Risk Taking	Women	2	Multivariable Adjusted	69573	-0.00113263	0.00145867	0.437465
SHBG	Risk Taking	Women	Combined	Main Analysis MR	139047	0.00273416	0.00409847	0.504697		0.487182
SHBG	Risk Taking	Women	Combined	Multivariable Adjusted	139047	-0.000202339	0.00103202	0.844563
SHBG	Smoking Current	Women	1	Main Analysis MR	72079	0.00332343	0.00423762	0.432883	0.824451		4444.81
SHBG	Smoking Current	Women	1	Multivariable Adjusted	72079	0.00241176	0.00104103	0.0205195
SHBG	Smoking Current	Women	2	Main Analysis MR	72139	-0.00496986	0.0040189	0.216227	0.092317		4884.96
SHBG	Smoking Current	Women	2	Multivariable Adjusted	72139	0.00155837	0.00102724	0.129253
SHBG	Smoking Current	Women	Combined	Main Analysis MR	144218	-0.00104276	0.00291605	0.720648		0.314772
SHBG	Smoking Current	Women	Combined	Multivariable Adjusted	144218	0.00197938	0.000731193	0.00678841
SHBG	TDI at Recruitment	Women	1	Main Analysis MR	72025	-0.0278289	0.0410534	0.497853	0.0794306		4454.41
SHBG	TDI at Recruitment	Women	1	Multivariable Adjusted	72025	-0.097799	0.0101085	3.85403e-22
SHBG	TDI at Recruitment	Women	2	Main Analysis MR	72104	0.00155981	0.0399363	0.968845	0.00515015		4877.01
SHBG	TDI at Recruitment	Women	2	Multivariable Adjusted	72104	-0.106407	0.0101067	6.3886e-26
SHBG	TDI at Recruitment	Women	Combined	Main Analysis MR	144129	-0.0127293	0.028626	0.656554		0.00245233
SHBG	TDI at Recruitment	Women	Combined	Multivariable Adjusted	144129	-0.102104	0.00714714	2.676e-46
SHBG	TDI at Recruitment (binary)	Women	1	Main Analysis MR	72025	-0.0129038	0.00690084	0.0614998	0.867414		4454.41
SHBG	TDI at Recruitment (binary)	Women	1	Multivariable Adjusted	72025	-0.0140229	0.00169708	1.42114e-16
SHBG	TDI at Recruitment (binary)	Women	2	Main Analysis MR	72104	0.00356417	0.00670178	0.594848	0.0107304		4877.01
SHBG	TDI at Recruitment (binary)	Women	2	Multivariable Adjusted	72104	-0.0129825	0.00169012	1.57337e-14
SHBG	TDI at Recruitment (binary)	Women	Combined	Main Analysis MR	144129	-0.00442887	0.00480771	0.356945		0.0671067
SHBG	TDI at Recruitment (binary)	Women	Combined	Multivariable Adjusted	144129	-0.0135006	0.00119755	1.7737e-29
SHBG	University Degree	Women	1	Main Analysis MR	59010	0.012275	0.00800834	0.125332	0.307338		3545.96
SHBG	University Degree	Women	1	Multivariable Adjusted	59010	0.0202023	0.00194767	3.30519e-25
SHBG	University Degree	Women	2	Main Analysis MR	59197	0.011978	0.00769867	0.119743	0.19509		4044.42
SHBG	University Degree	Women	2	Multivariable Adjusted	59197	0.0216253	0.00194512	1.02901e-28
SHBG	University Degree	Women	Combined	Main Analysis MR	118207	0.0121206	0.00555003	0.0289706		0.124066
SHBG	University Degree	Women	Combined	Multivariable Adjusted	118207	0.0209147	0.00137631	3.74456e-52
SHBG	BMI	Women, adjusted	1	Main Analysis MR	71881	0.0274513	0.0796089	0.730224	2.86868e-186		4380.03
SHBG	BMI	Women, adjusted	1	Multivariable Adjusted	71881	-2.08411	0.0176054	0
SHBG	BMI	Women, adjusted	2	Main Analysis MR	71976	-0.0431276	0.0769773	0.5753	6.45185e-193		4871.03
SHBG	BMI	Women, adjusted	2	Multivariable Adjusted	71976	-2.12043	0.0176607	0
SHBG	BMI	Women, adjusted	Combined	Main Analysis MR	143857	-0.00902395	0.0553382	0.870464		0
SHBG	BMI	Women, adjusted	Combined	Multivariable Adjusted	143857	-2.10221	0.0124684	0
SHBG	Cohabiting	Women, adjusted	1	Main Analysis MR	71769	-0.0194632	0.0069379	0.00502636	0.00529484		4372.45
SHBG	Cohabiting	Women, adjusted	1	Multivariable Adjusted	71769	-0.000689431	0.00169445	0.684098
SHBG	Cohabiting	Women, adjusted	2	Main Analysis MR	71822	-0.0020181	0.00663625	0.76105	0.917348		4855.45
SHBG	Cohabiting	Women, adjusted	2	Multivariable Adjusted	71822	-0.00135055	0.0016818	0.421953
SHBG	Cohabiting	Women, adjusted	Combined	Main Analysis MR	143591	-0.0103532	0.00479563	0.0308602		0.0590185
SHBG	Cohabiting	Women, adjusted	Combined	Multivariable Adjusted	143591	-0.00102247	0.00119366	0.391676
SHBG	Employment: Homemakers vs Employed	Women, adjusted	1	Main Analysis MR	34460	0.000472576	0.00579478	0.935003	0.872378		2080.45
SHBG	Employment: Homemakers vs Employed	Women, adjusted	1	Multivariable Adjusted	34460	0.00137951	0.00138937	0.320754
SHBG	Employment: Homemakers vs Employed	Women, adjusted	2	Main Analysis MR	34539	0.0123704	0.00555008	0.0258226	0.0187326		2328.56
SHBG	Employment: Homemakers vs Employed	Women, adjusted	2	Multivariable Adjusted	34539	-0.000264677	0.00138722	0.848685
SHBG	Employment: Homemakers vs Employed	Women, adjusted	Combined	Main Analysis MR	68999	0.006678	0.00400821	0.0956978		0.137946
SHBG	Employment: Homemakers vs Employed	Women, adjusted	Combined	Multivariable Adjusted	68999	0.000556149	0.000981671	0.571032
SHBG	Employment: Homemakers vs Employed (all participants)	Women, adjusted	1	Main Analysis MR	41672	-0.00429843	0.00524385	0.412381	0.338183		2541.01
SHBG	Employment: Homemakers vs Employed (all participants)	Women, adjusted	1	Multivariable Adjusted	41672	0.000585901	0.00126013	0.641965
SHBG	Employment: Homemakers vs Employed (all participants)	Women, adjusted	2	Main Analysis MR	41600	0.00994738	0.00503062	0.0480002	0.0310183		2748.19
SHBG	Employment: Homemakers vs Employed (all participants)	Women, adjusted	2	Multivariable Adjusted	41600	-0.00057116	0.00125267	0.648422
SHBG	Employment: Homemakers vs Employed (all participants)	Women, adjusted	Combined	Main Analysis MR	83272	0.00311999	0.00363023	0.390094		0.404416
SHBG	Employment: Homemakers vs Employed (all participants)	Women, adjusted	Combined	Multivariable Adjusted	83272	3.93375e-06	0.000888395	0.996467
SHBG	Employment: Out of work due to sickness/disability	Women, adjusted	1	Main Analysis MR	33398	-0.00019324	0.00481763	0.968005	0.179625		1996.87
SHBG	Employment: Out of work due to sickness/disability	Women, adjusted	1	Multivariable Adjusted	33398	-0.00656412	0.00112783	5.8797e-09
SHBG	Employment: Out of work due to sickness/disability	Women, adjusted	2	Main Analysis MR	33343	-0.00235329	0.00431869	0.585816	0.377983		2230.36
SHBG	Employment: Out of work due to sickness/disability	Women, adjusted	2	Multivariable Adjusted	33343	-0.00608359	0.00109476	2.74433e-08
SHBG	Employment: Out of work due to sickness/disability	Women, adjusted	Combined	Main Analysis MR	66741	-0.00139088	0.00321575	0.665363		0.136744
SHBG	Employment: Out of work due to sickness/disability	Women, adjusted	Combined	Multivariable Adjusted	66741	-0.0063167	0.000785542	8.8959e-16
SHBG	Employment: Out of work due to sickness/disability (all participants)	Women, adjusted	1	Main Analysis MR	40256	0.000145324	0.00415591	0.972105	0.158095		2431.46
SHBG	Employment: Out of work due to sickness/disability (all participants)	Women, adjusted	1	Multivariable Adjusted	40256	-0.00563929	0.000976855	7.7916e-09
SHBG	Employment: Out of work due to sickness/disability (all participants)	Women, adjusted	2	Main Analysis MR	40104	-0.00150026	0.00377352	0.690942	0.252013		2632.11
SHBG	Employment: Out of work due to sickness/disability (all participants)	Women, adjusted	2	Multivariable Adjusted	40104	-0.00573314	0.000953352	1.81376e-09
SHBG	Employment: Out of work due to sickness/disability (all participants)	Women, adjusted	Combined	Main Analysis MR	80360	-0.000756643	0.00279371	0.786516		0.0864291
SHBG	Employment: Out of work due to sickness/disability (all participants)	Women, adjusted	Combined	Multivariable Adjusted	80360	-0.00568736	0.00068228	7.69639e-17
SHBG	Employment: Retired vs Employed	Women, adjusted	1	Main Analysis MR	34316	-0.00232612	0.00532088	0.66199	0.894436		2124.89
SHBG	Employment: Retired vs Employed	Women, adjusted	1	Multivariable Adjusted	34316	-0.00164437	0.00127879	0.198485
SHBG	Employment: Retired vs Employed	Women, adjusted	2	Main Analysis MR	34355	-0.00233837	0.00503591	0.642404	0.778566		2381.98
SHBG	Employment: Retired vs Employed	Women, adjusted	2	Multivariable Adjusted	34355	-0.000975101	0.00126987	0.442562
SHBG	Employment: Retired vs Employed	Women, adjusted	Combined	Main Analysis MR	68671	-0.00233258	0.00365752	0.523637		0.7855
SHBG	Employment: Retired vs Employed	Women, adjusted	Combined	Multivariable Adjusted	68671	-0.00130739	0.00090107	0.146798
SHBG	Employment: Retired vs Employed (all participants)	Women, adjusted	1	Main Analysis MR	65607	-0.00684509	0.00535379	0.201056	0.617806		4122.25
SHBG	Employment: Retired vs Employed (all participants)	Women, adjusted	1	Multivariable Adjusted	65607	-0.00426028	0.00131836	0.0012314
SHBG	Employment: Retired vs Employed (all participants)	Women, adjusted	2	Main Analysis MR	65705	0.000921289	0.00512501	0.857338	0.355917		4516.3
SHBG	Employment: Retired vs Employed (all participants)	Women, adjusted	2	Multivariable Adjusted	65705	-0.00366227	0.00130605	0.00504608
SHBG	Employment: Retired vs Employed (all participants)	Women, adjusted	Combined	Main Analysis MR	131312	-0.00279242	0.00370217	0.450689		0.759974
SHBG	Employment: Retired vs Employed (all participants)	Women, adjusted	Combined	Multivariable Adjusted	131312	-0.00395847	0.000927838	1.98709e-05
SHBG	Employment: Skilled job	Women, adjusted	1	Main Analysis MR	32328	0.00818645	0.00835235	0.327018	0.537603		2004.34
SHBG	Employment: Skilled job	Women, adjusted	1	Multivariable Adjusted	32328	0.00316796	0.00204689	0.121696
SHBG	Employment: Skilled job	Women, adjusted	2	Main Analysis MR	32329	0.0124374	0.00815239	0.127107	0.524543		2207.31
SHBG	Employment: Skilled job	Women, adjusted	2	Multivariable Adjusted	32329	0.00739992	0.00202923	0.000265663
SHBG	Employment: Skilled job	Women, adjusted	Combined	Main Analysis MR	64657	0.0103634	0.00583402	0.0756714		0.399673
SHBG	Employment: Skilled job	Women, adjusted	Combined	Multivariable Adjusted	64657	0.00530228	0.00144108	0.000233815
SHBG	Employment: Skilled job (all participants)	Women, adjusted	1	Main Analysis MR	45101	0.00681047	0.00734184	0.353602	0.785444		2789.29
SHBG	Employment: Skilled job (all participants)	Women, adjusted	1	Multivariable Adjusted	45101	0.00486382	0.00180641	0.00709108
SHBG	Employment: Skilled job (all participants)	Women, adjusted	2	Main Analysis MR	44850	0.0125774	0.00722778	0.0818322	0.474858		3005.42
SHBG	Employment: Skilled job (all participants)	Women, adjusted	2	Multivariable Adjusted	44850	0.00756553	0.00179867	2.59724e-05
SHBG	Employment: Skilled job (all participants)	Women, adjusted	Combined	Main Analysis MR	89951	0.0097391	0.00515066	0.0586453		0.507242
SHBG	Employment: Skilled job (all participants)	Women, adjusted	Combined	Multivariable Adjusted	89951	0.00622048	0.00127458	1.05863e-06
SHBG	Employment: Unemployed vs Employed	Women, adjusted	1	Main Analysis MR	32256	0.00356684	0.0027396	0.192932	0.170299		1974.8
SHBG	Employment: Unemployed vs Employed	Women, adjusted	1	Multivariable Adjusted	32256	-0.000114964	0.000671052	0.863973
SHBG	Employment: Unemployed vs Employed	Women, adjusted	2	Main Analysis MR	32345	0.000698782	0.00275914	0.800067	0.563859		2183.94
SHBG	Employment: Unemployed vs Employed	Women, adjusted	2	Multivariable Adjusted	32345	-0.000859311	0.000691292	0.213849
SHBG	Employment: Unemployed vs Employed	Women, adjusted	Combined	Main Analysis MR	64601	0.002143	0.00194406	0.270317		0.190972
SHBG	Employment: Unemployed vs Employed	Women, adjusted	Combined	Multivariable Adjusted	64601	-0.000476081	0.000481502	0.322789
SHBG	Employment: Unemployed vs Employed (all participants)	Women, adjusted	1	Main Analysis MR	39060	0.0029227	0.00234809	0.213237	0.220025		2406.7
SHBG	Employment: Unemployed vs Employed (all participants)	Women, adjusted	1	Multivariable Adjusted	39060	9.46691e-05	0.000575568	0.869354
SHBG	Employment: Unemployed vs Employed (all participants)	Women, adjusted	2	Main Analysis MR	39032	0.000814639	0.00235398	0.729291	0.477732		2581.05
SHBG	Employment: Unemployed vs Employed (all participants)	Women, adjusted	2	Multivariable Adjusted	39032	-0.000824897	0.000591633	0.163235
SHBG	Employment: Unemployed vs Employed (all participants)	Women, adjusted	Combined	Main Analysis MR	78092	0.00187131	0.00166243	0.260315		0.19419
SHBG	Employment: Unemployed vs Employed (all participants)	Women, adjusted	Combined	Multivariable Adjusted	78092	-0.00035246	0.00041255	0.392915
SHBG	Household Income	Women, adjusted	1	Main Analysis MR	35220	-1207.25	725.129	0.0959364	6.56663e-05		2107.86
SHBG	Household Income	Women, adjusted	1	Multivariable Adjusted	35220	1601.99	172.562	1.63914e-20
SHBG	Household Income	Women, adjusted	2	Main Analysis MR	35336	343.043	684.415	0.616216	0.0423444		2376.94
SHBG	Household Income	Women, adjusted	2	Multivariable Adjusted	35336	1684.07	170.584	5.48354e-23
SHBG	Household Income	Women, adjusted	Combined	Main Analysis MR	70556	-387.364	497.726	0.436412		7.36298e-05
SHBG	Household Income	Women, adjusted	Combined	Multivariable Adjusted	70556	1643.51	121.314	8.19923e-42
SHBG	Household Income (Equivalised (all participants))	Women, adjusted	1	Main Analysis MR	59573	48.7191	238.177	0.837924	0.00836327		3613.22
SHBG	Household Income (Equivalised (all participants))	Women, adjusted	1	Multivariable Adjusted	59573	659.641	57.8584	4.13556e-30
SHBG	Household Income (Equivalised (all participants))	Women, adjusted	2	Main Analysis MR	59850	-36.3454	220.626	0.86915	0.00107486		4093.06
SHBG	Household Income (Equivalised (all participants))	Women, adjusted	2	Multivariable Adjusted	59850	658.705	56.6294	2.83881e-31
SHBG	Household Income (Equivalised (all participants))	Women, adjusted	Combined	Main Analysis MR	119423	2.93743	161.856	0.98552		8.37889e-05
SHBG	Household Income (Equivalised (all participants))	Women, adjusted	Combined	Multivariable Adjusted	119423	659.163	40.4706	1.21146e-59
SHBG	Household Income (Equivalised)	Women, adjusted	1	Main Analysis MR	35181	35.0844	325.497	0.914165	0.021995		2107.4
SHBG	Household Income (Equivalised)	Women, adjusted	1	Multivariable Adjusted	35181	761.056	78.5624	3.41507e-22
SHBG	Household Income (Equivalised)	Women, adjusted	2	Main Analysis MR	35307	-98.5166	301.853	0.744142	0.00528373		2372.97
SHBG	Household Income (Equivalised)	Women, adjusted	2	Multivariable Adjusted	35307	716.712	77.1147	1.4846e-20
SHBG	Household Income (Equivalised)	Women, adjusted	Combined	Main Analysis MR	70488	-36.7443	221.329	0.868144		0.000676212
SHBG	Household Income (Equivalised)	Women, adjusted	Combined	Multivariable Adjusted	70488	738.472	55.033	4.69921e-41
SHBG	Household Income (all participants)	Women, adjusted	1	Main Analysis MR	59638	-754.562	504.707	0.134902	2.67934e-05		3616.89
SHBG	Household Income (all participants)	Women, adjusted	1	Multivariable Adjusted	59638	1304.14	121.234	5.47858e-27
SHBG	Household Income (all participants)	Women, adjusted	2	Main Analysis MR	59915	224.568	472.17	0.634353	0.0107058		4099.46
SHBG	Household Income (all participants)	Women, adjusted	2	Multivariable Adjusted	59915	1386.56	119.478	3.88331e-31
SHBG	Household Income (all participants)	Women, adjusted	Combined	Main Analysis MR	119553	-232.421	344.804	0.500269		8.82036e-06
SHBG	Household Income (all participants)	Women, adjusted	Combined	Multivariable Adjusted	119553	1345.95	85.0978	2.3944e-56
SHBG	Household Income (binary)	Women, adjusted	1	Main Analysis MR	35220	-0.0182009	0.00985476	0.06476	0.000112304		2107.86
SHBG	Household Income (binary)	Women, adjusted	1	Multivariable Adjusted	35220	0.0186617	0.00236223	2.78827e-15
SHBG	Household Income (binary)	Women, adjusted	2	Main Analysis MR	35336	-0.000839762	0.00946816	0.929326	0.0227653		2376.94
SHBG	Household Income (binary)	Women, adjusted	2	Multivariable Adjusted	35336	0.020012	0.00234883	1.59568e-17
SHBG	Household Income (binary)	Women, adjusted	Combined	Main Analysis MR	70556	-0.00917311	0.00682758	0.179098		4.96464e-05
SHBG	Household Income (binary)	Women, adjusted	Combined	Multivariable Adjusted	70556	0.0193407	0.00166559	3.58512e-31
SHBG	Household Income (binary) (all participants)	Women, adjusted	1	Main Analysis MR	59638	-0.0120204	0.00676145	0.0754385	6.25388e-05		3616.89
SHBG	Household Income (binary) (all participants)	Women, adjusted	1	Multivariable Adjusted	59638	0.014198	0.00163962	4.74749e-18
SHBG	Household Income (binary) (all participants)	Women, adjusted	2	Main Analysis MR	59915	-0.00190504	0.00644342	0.767492	0.00456295		4099.46
SHBG	Household Income (binary) (all participants)	Women, adjusted	2	Multivariable Adjusted	59915	0.0157418	0.00162704	3.84566e-22
SHBG	Household Income (binary) (all participants)	Women, adjusted	Combined	Main Analysis MR	119553	-0.00671925	0.00466456	0.149729		6.34006e-06
SHBG	Household Income (binary) (all participants)	Women, adjusted	Combined	Multivariable Adjusted	119553	0.0149758	0.00115491	1.88098e-38
SHBG	Lifetime Smoking	Women, adjusted	1	Main Analysis MR	71896	-0.0224927	0.0139692	0.107361	0.485804		4386.66
SHBG	Lifetime Smoking	Women, adjusted	1	Multivariable Adjusted	71896	-0.0319821	0.00342069	8.7974e-21
SHBG	Lifetime Smoking	Women, adjusted	2	Main Analysis MR	71929	-0.00509962	0.0134289	0.704132	0.0294434		4876.55
SHBG	Lifetime Smoking	Women, adjusted	2	Multivariable Adjusted	71929	-0.0334797	0.00339371	5.89113e-23
SHBG	Lifetime Smoking	Women, adjusted	Combined	Main Analysis MR	143825	-0.0134534	0.00968104	0.164632		0.0532456
SHBG	Lifetime Smoking	Women, adjusted	Combined	Multivariable Adjusted	143825	-0.0327368	0.0024092	4.70096e-42
SHBG	Own Accommodation Lived In	Women, adjusted	1	Main Analysis MR	71273	0.00137344	0.00417252	0.742032	0.0187392		4341.95
SHBG	Own Accommodation Lived In	Women, adjusted	1	Multivariable Adjusted	71273	0.0109173	0.00101556	5.92653e-27
SHBG	Own Accommodation Lived In	Women, adjusted	2	Main Analysis MR	71348	0.00121664	0.0039689	0.75919	0.0794726		4827.94
SHBG	Own Accommodation Lived In	Women, adjusted	2	Multivariable Adjusted	71348	0.00794943	0.00100303	2.27376e-15
SHBG	Own Accommodation Lived In	Women, adjusted	Combined	Main Analysis MR	142621	0.00129112	0.00287573	0.653451		0.00611038
SHBG	Own Accommodation Lived In	Women, adjusted	Combined	Multivariable Adjusted	142621	0.00941494	0.000713639	9.64567e-40
SHBG	Poor Health	Women, adjusted	1	Main Analysis MR	71878	0.00372796	0.00631811	0.555161	1.03543e-12		4396.83
SHBG	Poor Health	Women, adjusted	1	Multivariable Adjusted	71878	-0.0399753	0.00153701	3.97742e-149
SHBG	Poor Health	Women, adjusted	2	Main Analysis MR	71947	-0.000153898	0.0061239	0.979951	3.04712e-12		4878.92
SHBG	Poor Health	Women, adjusted	2	Multivariable Adjusted	71947	-0.0415663	0.00154132	3.51604e-160
SHBG	Poor Health	Women, adjusted	Combined	Main Analysis MR	143825	0.00172645	0.00439731	0.694603		6.54629e-21
SHBG	Poor Health	Women, adjusted	Combined	Multivariable Adjusted	143825	-0.0407686	0.00108835	4.29623e-307
SHBG	Risk Taking	Women, adjusted	1	Main Analysis MR	69474	-0.000580322	0.00588121	0.921397	0.818887		4229.29
SHBG	Risk Taking	Women, adjusted	1	Multivariable Adjusted	69474	0.000730066	0.00146033	0.617122
SHBG	Risk Taking	Women, adjusted	2	Main Analysis MR	69573	0.00347985	0.00576651	0.546203	0.409748		4692.86
SHBG	Risk Taking	Women, adjusted	2	Multivariable Adjusted	69573	-0.00113263	0.00145867	0.437465
SHBG	Risk Taking	Women, adjusted	Combined	Main Analysis MR	139047	0.00148975	0.00411749	0.717495		0.690173
SHBG	Risk Taking	Women, adjusted	Combined	Multivariable Adjusted	139047	-0.000202339	0.00103202	0.844563
SHBG	Smoking Current	Women, adjusted	1	Main Analysis MR	72079	0.00310942	0.00427071	0.466565	0.866324		4385.92
SHBG	Smoking Current	Women, adjusted	1	Multivariable Adjusted	72079	0.00241176	0.00104103	0.0205195
SHBG	Smoking Current	Women, adjusted	2	Main Analysis MR	72139	-0.0051514	0.00402046	0.20009	0.0837991		4881.9
SHBG	Smoking Current	Women, adjusted	2	Multivariable Adjusted	72139	0.00155837	0.00102724	0.129253
SHBG	Smoking Current	Women, adjusted	Combined	Main Analysis MR	144218	-0.00127009	0.00292737	0.664384		0.281505
SHBG	Smoking Current	Women, adjusted	Combined	Multivariable Adjusted	144218	0.00197938	0.000731193	0.00678841
SHBG	TDI at Recruitment	Women, adjusted	1	Main Analysis MR	72025	-0.022278	0.0413797	0.590314	0.0604548		4395.31
SHBG	TDI at Recruitment	Women, adjusted	1	Multivariable Adjusted	72025	-0.097799	0.0101085	3.85403e-22
SHBG	TDI at Recruitment	Women, adjusted	2	Main Analysis MR	72104	-0.00838236	0.0399452	0.833787	0.0111163		4873.42
SHBG	TDI at Recruitment	Women, adjusted	2	Multivariable Adjusted	72104	-0.106407	0.0101067	6.3886e-26
SHBG	TDI at Recruitment	Women, adjusted	Combined	Main Analysis MR	144129	-0.0150852	0.0287393	0.599655		0.00329942
SHBG	TDI at Recruitment	Women, adjusted	Combined	Multivariable Adjusted	144129	-0.102104	0.00714714	2.676e-46
SHBG	TDI at Recruitment (binary)	Women, adjusted	1	Main Analysis MR	72025	-0.0114697	0.00695338	0.0990428	0.705581		4395.31
SHBG	TDI at Recruitment (binary)	Women, adjusted	1	Multivariable Adjusted	72025	-0.0140229	0.00169708	1.42114e-16
SHBG	TDI at Recruitment (binary)	Women, adjusted	2	Main Analysis MR	72104	0.00228377	0.006708	0.733514	0.0186847		4873.42
SHBG	TDI at Recruitment (binary)	Women, adjusted	2	Multivariable Adjusted	72104	-0.0129825	0.00169012	1.57337e-14
SHBG	TDI at Recruitment (binary)	Women, adjusted	Combined	Main Analysis MR	144129	-0.004346	0.00482769	0.368001		0.0656976
SHBG	TDI at Recruitment (binary)	Women, adjusted	Combined	Multivariable Adjusted	144129	-0.0135006	0.00119755	1.7737e-29
SHBG	University Degree	Women, adjusted	1	Main Analysis MR	59010	0.0104518	0.00805569	0.194479	0.212083		3515.99
SHBG	University Degree	Women, adjusted	1	Multivariable Adjusted	59010	0.0202023	0.00194767	3.30519e-25
SHBG	University Degree	Women, adjusted	2	Main Analysis MR	59197	0.0094806	0.00769354	0.217844	0.102561		4050.6
SHBG	University Degree	Women, adjusted	2	Multivariable Adjusted	59197	0.0216253	0.00194512	1.02901e-28
SHBG	University Degree	Women, adjusted	Combined	Main Analysis MR	118207	0.00994388	0.00556378	0.0738967		0.0556027
SHBG	University Degree	Women, adjusted	Combined	Multivariable Adjusted	118207	0.0209147	0.00137631	3.74456e-52
SHBG	BMI	Women, post-menopause only	1	Main Analysis MR	47963	-0.00484583	0.0891527	0.956653	1.82489e-147		3229.53
SHBG	BMI	Women, post-menopause only	1	Multivariable Adjusted	47963	-2.09391	0.0210395	0
SHBG	BMI	Women, post-menopause only	2	Main Analysis MR	47724	-0.0653763	0.0919227	0.476954	2.29408e-131		3126.55
SHBG	BMI	Women, post-menopause only	2	Multivariable Adjusted	47724	-2.09528	0.0209465	0
SHBG	BMI	Women, post-menopause only	Combined	Main Analysis MR	95687	-0.0341853	0.0639974	0.593225		0
SHBG	BMI	Women, post-menopause only	Combined	Multivariable Adjusted	95687	-2.0946	0.0148442	0
SHBG	Cohabiting	Women, post-menopause only	1	Main Analysis MR	47874	-0.0178036	0.0081175	0.0282906	0.0927513		3215.19
SHBG	Cohabiting	Women, post-menopause only	1	Multivariable Adjusted	47874	-0.00460638	0.00208443	0.0271121
SHBG	Cohabiting	Women, post-menopause only	2	Main Analysis MR	47606	-0.009315	0.00817965	0.254786	0.578395		3133.03
SHBG	Cohabiting	Women, post-menopause only	2	Multivariable Adjusted	47606	-0.00491103	0.0020576	0.016997
SHBG	Cohabiting	Women, post-menopause only	Combined	Main Analysis MR	95480	-0.0135917	0.00576179	0.0183277		0.137423
SHBG	Cohabiting	Women, post-menopause only	Combined	Multivariable Adjusted	95480	-0.00476068	0.00146434	0.00114967
SHBG	Employment: Homemakers vs Employed	Women, post-menopause only	1	Main Analysis MR	15065	-0.00501207	0.00885122	0.571219	0.549193		926.506
SHBG	Employment: Homemakers vs Employed	Women, post-menopause only	1	Multivariable Adjusted	15065	0.000188299	0.00212635	0.929435
SHBG	Employment: Homemakers vs Employed	Women, post-menopause only	2	Main Analysis MR	14914	0.0132904	0.00884782	0.133069	0.098319		921.156
SHBG	Employment: Homemakers vs Employed	Women, post-menopause only	2	Multivariable Adjusted	14914	-0.000885062	0.00214356	0.679685
SHBG	Employment: Homemakers vs Employed	Women, post-menopause only	Combined	Main Analysis MR	29979	0.00414268	0.00625756	0.507953		0.485794
SHBG	Employment: Homemakers vs Employed	Women, post-menopause only	Combined	Multivariable Adjusted	29979	-0.000344055	0.00150961	0.819716
SHBG	Employment: Homemakers vs Employed (all participants)	Women, post-menopause only	1	Main Analysis MR	21748	-0.0098876	0.00700454	0.158068	0.168547		1425.23
SHBG	Employment: Homemakers vs Employed (all participants)	Women, post-menopause only	1	Multivariable Adjusted	21748	-0.000473751	0.00173208	0.784457
SHBG	Employment: Homemakers vs Employed (all participants)	Women, post-menopause only	2	Main Analysis MR	21396	0.00906818	0.00709123	0.200972	0.155553		1314.87
SHBG	Employment: Homemakers vs Employed (all participants)	Women, post-menopause only	2	Multivariable Adjusted	21396	-0.000717369	0.00172934	0.678271
SHBG	Employment: Homemakers vs Employed (all participants)	Women, post-menopause only	Combined	Main Analysis MR	43144	-0.000526295	0.00498332	0.915891		0.9892
SHBG	Employment: Homemakers vs Employed (all participants)	Women, post-menopause only	Combined	Multivariable Adjusted	43144	-0.000595753	0.00122379	0.626394
SHBG	Employment: Out of work due to sickness/disability	Women, post-menopause only	1	Main Analysis MR	14919	-0.00326028	0.00828771	0.694034	0.371746		911.34
SHBG	Employment: Out of work due to sickness/disability	Women, post-menopause only	1	Multivariable Adjusted	14919	-0.0105764	0.00199167	1.0943e-07
SHBG	Employment: Out of work due to sickness/disability	Women, post-menopause only	2	Main Analysis MR	14630	-0.00819081	0.00770105	0.287511	0.932226		897.118
SHBG	Employment: Out of work due to sickness/disability	Women, post-menopause only	2	Multivariable Adjusted	14630	-0.00755173	0.00192513	8.7559e-05
SHBG	Employment: Out of work due to sickness/disability	Women, post-menopause only	Combined	Main Analysis MR	29549	-0.00590621	0.00564147	0.295133		0.592795
SHBG	Employment: Out of work due to sickness/disability	Women, post-menopause only	Combined	Multivariable Adjusted	29549	-0.00901271	0.0013842	7.45868e-11
SHBG	Employment: Out of work due to sickness/disability (all participants)	Women, post-menopause only	1	Main Analysis MR	21263	-0.000347256	0.00589383	0.953017	0.214435		1381.67
SHBG	Employment: Out of work due to sickness/disability (all participants)	Women, post-menopause only	1	Multivariable Adjusted	21263	-0.00759306	0.00146729	2.28039e-07
SHBG	Employment: Out of work due to sickness/disability (all participants)	Women, post-menopause only	2	Main Analysis MR	20830	-0.00554848	0.00573529	0.33333	0.929427		1276.68
SHBG	Employment: Out of work due to sickness/disability (all participants)	Women, post-menopause only	2	Multivariable Adjusted	20830	-0.00604323	0.0014283	2.32596e-05
SHBG	Employment: Out of work due to sickness/disability (all participants)	Women, post-menopause only	Combined	Main Analysis MR	42093	-0.00301876	0.00411037	0.462689		0.372377
SHBG	Employment: Out of work due to sickness/disability (all participants)	Women, post-menopause only	Combined	Multivariable Adjusted	42093	-0.00679728	0.00102347	3.10663e-11
SHBG	Employment: Retired vs Employed	Women, post-menopause only	1	Main Analysis MR	16079	0.0123741	0.00999983	0.215926	0.105263		1029.16
SHBG	Employment: Retired vs Employed	Women, post-menopause only	1	Multivariable Adjusted	16079	-0.00321093	0.00252696	0.203846
SHBG	Employment: Retired vs Employed	Women, post-menopause only	2	Main Analysis MR	15866	-0.0142002	0.010222	0.164777	0.230863		1018.37
SHBG	Employment: Retired vs Employed	Women, post-menopause only	2	Multivariable Adjusted	15866	-0.00236499	0.00252204	0.348383
SHBG	Employment: Retired vs Employed	Women, post-menopause only	Combined	Main Analysis MR	31945	-0.000621136	0.0071482	0.930756		0.768769
SHBG	Employment: Retired vs Employed	Women, post-menopause only	Combined	Multivariable Adjusted	31945	-0.00278714	0.00178509	0.118442
SHBG	Employment: Retired vs Employed (all participants)	Women, post-menopause only	1	Main Analysis MR	44499	0.000318127	0.0068879	0.963162	0.26659		3136.41
SHBG	Employment: Retired vs Employed (all participants)	Women, post-menopause only	1	Multivariable Adjusted	44499	-0.00704815	0.00180476	9.41055e-05
SHBG	Employment: Retired vs Employed (all participants)	Women, post-menopause only	2	Main Analysis MR	44287	-0.00108372	0.00703837	0.877631	0.444925		2955.01
SHBG	Employment: Retired vs Employed (all participants)	Women, post-menopause only	2	Multivariable Adjusted	44287	-0.0062956	0.00178489	0.000420036
SHBG	Employment: Retired vs Employed (all participants)	Women, post-menopause only	Combined	Main Analysis MR	88786	-0.000367652	0.00492282	0.940467		0.215253
SHBG	Employment: Retired vs Employed (all participants)	Women, post-menopause only	Combined	Multivariable Adjusted	88786	-0.00666771	0.00126907	1.48838e-07
SHBG	Employment: Skilled job	Women, post-menopause only	1	Main Analysis MR	14399	0.0156081	0.012885	0.225766	0.302881		913.801
SHBG	Employment: Skilled job	Women, post-menopause only	1	Multivariable Adjusted	14399	0.00271829	0.0031614	0.389877
SHBG	Employment: Skilled job	Women, post-menopause only	2	Main Analysis MR	14158	0.00673818	0.0128635	0.600402	0.890155		877.237
SHBG	Employment: Skilled job	Women, post-menopause only	2	Multivariable Adjusted	14158	0.00846426	0.00315564	0.00731251
SHBG	Employment: Skilled job	Women, post-menopause only	Combined	Main Analysis MR	28557	0.0111657	0.00910345	0.219997		0.552412
SHBG	Employment: Skilled job	Women, post-menopause only	Combined	Multivariable Adjusted	28557	0.00559652	0.00223341	0.0122167
SHBG	Employment: Skilled job (all participants)	Women, post-menopause only	1	Main Analysis MR	26133	0.00963606	0.00940682	0.30566	0.68344		1763.73
SHBG	Employment: Skilled job (all participants)	Women, post-menopause only	1	Multivariable Adjusted	26133	0.00592083	0.00241691	0.0142953
SHBG	Employment: Skilled job (all participants)	Women, post-menopause only	2	Main Analysis MR	25609	0.00203342	0.00985287	0.836495	0.551031		1603.53
SHBG	Employment: Skilled job (all participants)	Women, post-menopause only	2	Multivariable Adjusted	25609	0.00773518	0.00243066	0.0014609
SHBG	Employment: Skilled job (all participants)	Women, post-menopause only	Combined	Main Analysis MR	51742	0.00601072	0.00680385	0.377004		0.907852
SHBG	Employment: Skilled job (all participants)	Women, post-menopause only	Combined	Multivariable Adjusted	51742	0.00682286	0.00171385	6.86234e-05
SHBG	Employment: Unemployed vs Employed	Women, post-menopause only	1	Main Analysis MR	14135	0.0114721	0.0042994	0.0076234	0.00388382		885.222
SHBG	Employment: Unemployed vs Employed	Women, post-menopause only	1	Multivariable Adjusted	14135	-0.000881349	0.00106872	0.409554
SHBG	Employment: Unemployed vs Employed	Women, post-menopause only	2	Main Analysis MR	13978	5.05504e-05	0.00493651	0.99183	0.868831		851.616
SHBG	Employment: Unemployed vs Employed	Women, post-menopause only	2	Multivariable Adjusted	13978	-0.000755476	0.00113851	0.506969
SHBG	Employment: Unemployed vs Employed	Women, post-menopause only	Combined	Main Analysis MR	28113	0.00654549	0.00324215	0.0435001		0.0271321
SHBG	Employment: Unemployed vs Employed	Women, post-menopause only	Combined	Multivariable Adjusted	28113	-0.000822389	0.000779204	0.291232
SHBG	Employment: Unemployed vs Employed (all participants)	Women, post-menopause only	1	Main Analysis MR	20436	0.00800335	0.00304366	0.00855055	0.00754423		1359.09
SHBG	Employment: Unemployed vs Employed (all participants)	Women, post-menopause only	1	Multivariable Adjusted	20436	-9.98259e-05	0.000777279	0.897809
SHBG	Employment: Unemployed vs Employed (all participants)	Women, post-menopause only	2	Main Analysis MR	20116	0.000208664	0.00349824	0.952436	0.82232		1228.52
SHBG	Employment: Unemployed vs Employed (all participants)	Women, post-menopause only	2	Multivariable Adjusted	20116	-0.00056703	0.000822493	0.490569
SHBG	Employment: Unemployed vs Employed (all participants)	Women, post-menopause only	Combined	Main Analysis MR	40552	0.00464504	0.0022962	0.0430811		0.0357491
SHBG	Employment: Unemployed vs Employed (all participants)	Women, post-menopause only	Combined	Multivariable Adjusted	40552	-0.000320234	0.000564927	0.57081
SHBG	Household Income	Women, post-menopause only	1	Main Analysis MR	16276	-869.513	991.396	0.380454	0.0277875		1013.32
SHBG	Household Income	Women, post-menopause only	1	Multivariable Adjusted	16276	1245.17	247.195	4.72417e-07
SHBG	Household Income	Women, post-menopause only	2	Main Analysis MR	16063	579.397	998.821	0.56186	0.384326		981.511
SHBG	Household Income	Women, post-menopause only	2	Multivariable Adjusted	16063	1420.97	239.546	2.99361e-09
SHBG	Household Income	Women, post-menopause only	Combined	Main Analysis MR	32339	-150.464	703.633	0.830673		0.0401807
SHBG	Household Income	Women, post-menopause only	Combined	Multivariable Adjusted	32339	1335.83	172.025	8.14297e-15
SHBG	Household Income (Equivalised (all participants))	Women, post-menopause only	1	Main Analysis MR	38554	36.2579	260.062	0.889118	0.0390374		2657.39
SHBG	Household Income (Equivalised (all participants))	Women, post-menopause only	1	Multivariable Adjusted	38554	556.156	68.5564	4.96343e-16
SHBG	Household Income (Equivalised (all participants))	Women, post-menopause only	2	Main Analysis MR	38417	38.3501	267.963	0.886198	0.0227762		2484.48
SHBG	Household Income (Equivalised (all participants))	Women, post-menopause only	2	Multivariable Adjusted	38417	629.933	66.8166	4.18805e-21
SHBG	Household Income (Equivalised (all participants))	Women, post-menopause only	Combined	Main Analysis MR	76971	37.2727	186.623	0.841698		0.00385658
SHBG	Household Income (Equivalised (all participants))	Women, post-menopause only	Combined	Multivariable Adjusted	76971	593.993	47.8497	2.20206e-35
SHBG	Household Income (Equivalised)	Women, post-menopause only	1	Main Analysis MR	16257	85.87	452.76	0.849576	0.183936		1013.39
SHBG	Household Income (Equivalised)	Women, post-menopause only	1	Multivariable Adjusted	16257	668.256	115.765	7.80819e-09
SHBG	Household Income (Equivalised)	Women, post-menopause only	2	Main Analysis MR	16051	172.117	466.831	0.712358	0.230126		982.158
SHBG	Household Income (Equivalised)	Women, post-menopause only	2	Multivariable Adjusted	16051	717.618	113.15	2.26528e-10
SHBG	Household Income (Equivalised)	Women, post-menopause only	Combined	Main Analysis MR	32308	127.674	325.01	0.694445		0.0911469
SHBG	Household Income (Equivalised)	Women, post-menopause only	Combined	Multivariable Adjusted	32308	693.501	80.9176	1.0308e-17
SHBG	Household Income (all participants)	Women, post-menopause only	1	Main Analysis MR	38595	-521.358	524.741	0.320441	0.00372493		2660.27
SHBG	Household Income (all participants)	Women, post-menopause only	1	Multivariable Adjusted	38595	953.669	137.443	3.959e-12
SHBG	Household Income (all participants)	Women, post-menopause only	2	Main Analysis MR	38463	100.579	538.736	0.851901	0.0579597		2488.2
SHBG	Household Income (all participants)	Women, post-menopause only	2	Multivariable Adjusted	38463	1089.86	133.356	3.01938e-16
SHBG	Household Income (all participants)	Women, post-menopause only	Combined	Main Analysis MR	77058	-218.573	375.898	0.560926		0.00136034
SHBG	Household Income (all participants)	Women, post-menopause only	Combined	Multivariable Adjusted	77058	1023.82	95.7094	1.0493e-26
SHBG	Household Income (binary)	Women, post-menopause only	1	Main Analysis MR	16276	-0.00756684	0.0137407	0.581847	0.125951		1013.32
SHBG	Household Income (binary)	Women, post-menopause only	1	Multivariable Adjusted	16276	0.0127815	0.00338803	0.000161595
SHBG	Household Income (binary)	Women, post-menopause only	2	Main Analysis MR	16063	-0.00125769	0.0139932	0.928383	0.269865		981.511
SHBG	Household Income (binary)	Women, post-menopause only	2	Multivariable Adjusted	16063	0.0137106	0.00335151	4.29772e-05
SHBG	Household Income (binary)	Women, post-menopause only	Combined	Main Analysis MR	32339	-0.00446969	0.00980418	0.648464		0.0790293
SHBG	Household Income (binary)	Women, post-menopause only	Combined	Multivariable Adjusted	32339	0.0132511	0.00238268	2.67615e-08
SHBG	Household Income (binary) (all participants)	Women, post-menopause only	1	Main Analysis MR	38595	-0.00696942	0.00712128	0.327741	0.0195433		2660.27
SHBG	Household Income (binary) (all participants)	Women, post-menopause only	1	Multivariable Adjusted	38595	0.0090884	0.00184469	8.3596e-07
SHBG	Household Income (binary) (all participants)	Women, post-menopause only	2	Main Analysis MR	38463	-0.00449861	0.00731066	0.538324	0.0358039		2488.2
SHBG	Household Income (binary) (all participants)	Women, post-menopause only	2	Multivariable Adjusted	38463	0.0103499	0.00181955	1.28435e-08
SHBG	Household Income (binary) (all participants)	Women, post-menopause only	Combined	Main Analysis MR	77058	-0.00576643	0.00510114	0.258299		0.00324045
SHBG	Household Income (binary) (all participants)	Women, post-menopause only	Combined	Multivariable Adjusted	77058	0.00972778	0.00129541	5.94013e-14
SHBG	Lifetime Smoking	Women, post-menopause only	1	Main Analysis MR	47977	-0.0100733	0.016762	0.547868	0.26867		3227.3
SHBG	Lifetime Smoking	Women, post-menopause only	1	Multivariable Adjusted	47977	-0.0280101	0.00431302	8.34051e-11
SHBG	Lifetime Smoking	Women, post-menopause only	2	Main Analysis MR	47694	0.00489273	0.0169382	0.77269	0.0607897		3126.49
SHBG	Lifetime Smoking	Women, post-menopause only	2	Multivariable Adjusted	47694	-0.0260217	0.00424087	8.46513e-10
SHBG	Lifetime Smoking	Women, post-menopause only	Combined	Main Analysis MR	95671	-0.00266849	0.0119143	0.822778		0.0477735
SHBG	Lifetime Smoking	Women, post-menopause only	Combined	Multivariable Adjusted	95671	-0.0269992	0.00302393	4.31823e-19
SHBG	Own Accommodation Lived In	Women, post-menopause only	1	Main Analysis MR	47563	-0.00209622	0.00469811	0.655465	0.0195444		3200.48
SHBG	Own Accommodation Lived In	Women, post-menopause only	1	Multivariable Adjusted	47563	0.00855637	0.00119374	7.62785e-13
SHBG	Own Accommodation Lived In	Women, post-menopause only	2	Main Analysis MR	47329	0.000459836	0.00470197	0.922094	0.111294		3122.24
SHBG	Own Accommodation Lived In	Women, post-menopause only	2	Multivariable Adjusted	47329	0.00771681	0.0011643	3.40639e-11
SHBG	Own Accommodation Lived In	Women, post-menopause only	Combined	Main Analysis MR	94892	-0.00081924	0.00332343	0.805292		0.0090345
SHBG	Own Accommodation Lived In	Women, post-menopause only	Combined	Multivariable Adjusted	94892	0.00812611	0.0008335	1.85599e-22
SHBG	Poor Health	Women, post-menopause only	1	Main Analysis MR	47979	-0.0068861	0.00731344	0.346414	3.09869e-05		3240.66
SHBG	Poor Health	Women, post-menopause only	1	Multivariable Adjusted	47979	-0.0364083	0.00188025	1.56666e-83
SHBG	Poor Health	Women, post-menopause only	2	Main Analysis MR	47721	-0.00334999	0.00749922	0.655083	1.48452e-06		3134.89
SHBG	Poor Health	Women, post-menopause only	2	Multivariable Adjusted	47721	-0.0384166	0.00187599	3.38001e-93
SHBG	Poor Health	Women, post-menopause only	Combined	Main Analysis MR	95700	-0.00516239	0.00523583	0.324147		2.36008e-09
SHBG	Poor Health	Women, post-menopause only	Combined	Multivariable Adjusted	95700	-0.0374148	0.00132803	1.24786e-174
SHBG	Risk Taking	Women, post-menopause only	1	Main Analysis MR	46442	-0.00368202	0.00661428	0.577748	0.489438		3127.73
SHBG	Risk Taking	Women, post-menopause only	1	Multivariable Adjusted	46442	0.000738898	0.00172993	0.669287
SHBG	Risk Taking	Women, post-menopause only	2	Main Analysis MR	46220	0.00348649	0.0068457	0.610544	0.761208		3041.07
SHBG	Risk Taking	Women, post-menopause only	2	Multivariable Adjusted	46220	0.00146593	0.00171282	0.392074
SHBG	Risk Taking	Women, post-menopause only	Combined	Main Analysis MR	92662	-0.000220979	0.00475671	0.962947		0.786954
SHBG	Risk Taking	Women, post-menopause only	Combined	Multivariable Adjusted	92662	0.00110603	0.00121715	0.363506
SHBG	Smoking Current	Women, post-menopause only	1	Main Analysis MR	48108	0.00349789	0.00474609	0.46112	0.472943		3235.83
SHBG	Smoking Current	Women, post-menopause only	1	Multivariable Adjusted	48108	0.00679826	0.00123229	3.45334e-08
SHBG	Smoking Current	Women, post-menopause only	2	Main Analysis MR	47847	-0.00264709	0.0047603	0.578159	0.0492256		3138.82
SHBG	Smoking Current	Women, post-menopause only	2	Multivariable Adjusted	47847	0.00645403	0.00119437	6.52746e-08
SHBG	Smoking Current	Women, post-menopause only	Combined	Main Analysis MR	95955	0.000434585	0.00336101	0.897119		0.0745169
SHBG	Smoking Current	Women, post-menopause only	Combined	Multivariable Adjusted	95955	0.00662076	0.000857641	1.16567e-14
SHBG	TDI at Recruitment	Women, post-menopause only	1	Main Analysis MR	48081	-0.0584833	0.0480931	0.223969	0.603896		3229.82
SHBG	TDI at Recruitment	Women, post-menopause only	1	Multivariable Adjusted	48081	-0.0826649	0.0122627	1.57126e-11
SHBG	TDI at Recruitment	Women, post-menopause only	2	Main Analysis MR	47827	0.0647724	0.0486879	0.1834	0.00136158		3137.98
SHBG	TDI at Recruitment	Women, post-menopause only	2	Multivariable Adjusted	47827	-0.086167	0.0121642	1.404e-12
SHBG	TDI at Recruitment	Women, post-menopause only	Combined	Main Analysis MR	95908	0.00238705	0.0342153	0.94438		0.0138853
SHBG	TDI at Recruitment	Women, post-menopause only	Combined	Multivariable Adjusted	95908	-0.0844301	0.00863601	1.4201e-22
SHBG	TDI at Recruitment (binary)	Women, post-menopause only	1	Main Analysis MR	48081	-0.0122381	0.00804734	0.12832	0.958447		3229.82
SHBG	TDI at Recruitment (binary)	Women, post-menopause only	1	Multivariable Adjusted	48081	-0.0118324	0.00205641	8.72042e-09
SHBG	TDI at Recruitment (binary)	Women, post-menopause only	2	Main Analysis MR	47827	0.0109514	0.0081349	0.178232	0.00873939		3137.98
SHBG	TDI at Recruitment (binary)	Women, post-menopause only	2	Multivariable Adjusted	47827	-0.00967221	0.00203737	2.06045e-06
SHBG	TDI at Recruitment (binary)	Women, post-menopause only	Combined	Main Analysis MR	95908	-0.000768823	0.00572103	0.893098		0.0910186
SHBG	TDI at Recruitment (binary)	Women, post-menopause only	Combined	Multivariable Adjusted	95908	-0.0107423	0.00144732	1.15228e-13
SHBG	University Degree	Women, post-menopause only	1	Main Analysis MR	37250	-0.00090428	0.0095359	0.924451	0.0411241		2479.27
SHBG	University Degree	Women, post-menopause only	1	Multivariable Adjusted	37250	0.0178982	0.00244028	2.22552e-13
SHBG	University Degree	Women, post-menopause only	2	Main Analysis MR	37161	0.0135154	0.00966468	0.161984	0.399986		2409.23
SHBG	University Degree	Women, post-menopause only	2	Multivariable Adjusted	37161	0.0213933	0.00242553	1.14397e-18
SHBG	University Degree	Women, post-menopause only	Combined	Main Analysis MR	74411	0.00620884	0.00678797	0.360358		0.0548115
SHBG	University Degree	Women, post-menopause only	Combined	Multivariable Adjusted	74411	0.0196564	0.0017203	3.09596e-30
SHBG	BMI	Women, post-menopause only, adjusted	1	Main Analysis MR	47963	-0.000593269	0.0892509	0.994696	7.62812e-148		3221.54
SHBG	BMI	Women, post-menopause only, adjusted	1	Multivariable Adjusted	47963	-2.09391	0.0210395	0
SHBG	BMI	Women, post-menopause only, adjusted	2	Main Analysis MR	47724	-0.0648543	0.0919277	0.480504	1.9858e-131		3126.4
SHBG	BMI	Women, post-menopause only, adjusted	2	Multivariable Adjusted	47724	-2.09528	0.0209465	0
SHBG	BMI	Women, post-menopause only, adjusted	Combined	Main Analysis MR	95687	-0.0317746	0.0640354	0.619751		0
SHBG	BMI	Women, post-menopause only, adjusted	Combined	Multivariable Adjusted	95687	-2.0946	0.0148442	0
SHBG	Cohabiting	Women, post-menopause only, adjusted	1	Main Analysis MR	47874	-0.0177943	0.00812534	0.0285258	0.0933234		3207.34
SHBG	Cohabiting	Women, post-menopause only, adjusted	1	Multivariable Adjusted	47874	-0.00460638	0.00208443	0.0271121
SHBG	Cohabiting	Women, post-menopause only, adjusted	2	Main Analysis MR	47606	-0.00931774	0.00818009	0.254672	0.57818		3132.88
SHBG	Cohabiting	Women, post-menopause only, adjusted	2	Multivariable Adjusted	47606	-0.00491103	0.0020576	0.016997
SHBG	Cohabiting	Women, post-menopause only, adjusted	Combined	Main Analysis MR	95480	-0.0135845	0.00576474	0.0184491		0.137931
SHBG	Cohabiting	Women, post-menopause only, adjusted	Combined	Multivariable Adjusted	95480	-0.00476068	0.00146434	0.00114967
SHBG	Employment: Homemakers vs Employed	Women, post-menopause only, adjusted	1	Main Analysis MR	15065	-0.00490711	0.00886262	0.579794	0.557812		925.812
SHBG	Employment: Homemakers vs Employed	Women, post-menopause only, adjusted	1	Multivariable Adjusted	15065	0.000188299	0.00212635	0.929435
SHBG	Employment: Homemakers vs Employed	Women, post-menopause only, adjusted	2	Main Analysis MR	14914	0.013262	0.00884767	0.133894	0.0989941		921.212
SHBG	Employment: Homemakers vs Employed	Women, post-menopause only, adjusted	2	Multivariable Adjusted	14914	-0.000885062	0.00214356	0.679685
SHBG	Employment: Homemakers vs Employed	Women, post-menopause only, adjusted	Combined	Main Analysis MR	29979	0.00419277	0.00626152	0.503107		0.4812
SHBG	Employment: Homemakers vs Employed	Women, post-menopause only, adjusted	Combined	Multivariable Adjusted	29979	-0.000344055	0.00150961	0.819716
SHBG	Employment: Homemakers vs Employed (all participants)	Women, post-menopause only, adjusted	1	Main Analysis MR	21748	-0.00979507	0.00701241	0.162468	0.173287		1423.7
SHBG	Employment: Homemakers vs Employed (all participants)	Women, post-menopause only, adjusted	1	Multivariable Adjusted	21748	-0.000473751	0.00173208	0.784457
SHBG	Employment: Homemakers vs Employed (all participants)	Women, post-menopause only, adjusted	2	Main Analysis MR	21396	0.0090494	0.00709139	0.201916	0.156362		1314.82
SHBG	Employment: Homemakers vs Employed (all participants)	Women, post-menopause only, adjusted	2	Multivariable Adjusted	21396	-0.000717369	0.00172934	0.678271
SHBG	Employment: Homemakers vs Employed (all participants)	Women, post-menopause only, adjusted	Combined	Main Analysis MR	43144	-0.000478354	0.00498621	0.923572		0.981757
SHBG	Employment: Homemakers vs Employed (all participants)	Women, post-menopause only, adjusted	Combined	Multivariable Adjusted	43144	-0.000595753	0.00122379	0.626394
SHBG	Employment: Out of work due to sickness/disability	Women, post-menopause only, adjusted	1	Main Analysis MR	14919	-0.00326257	0.00828266	0.693652	0.371511		911.305
SHBG	Employment: Out of work due to sickness/disability	Women, post-menopause only, adjusted	1	Multivariable Adjusted	14919	-0.0105764	0.00199167	1.0943e-07
SHBG	Employment: Out of work due to sickness/disability	Women, post-menopause only, adjusted	2	Main Analysis MR	14630	-0.00818239	0.00770129	0.288022	0.93312		897.2
SHBG	Employment: Out of work due to sickness/disability	Women, post-menopause only, adjusted	2	Multivariable Adjusted	14630	-0.00755173	0.00192513	8.7559e-05
SHBG	Employment: Out of work due to sickness/disability	Women, post-menopause only, adjusted	Combined	Main Analysis MR	29549	-0.00590119	0.00563997	0.295416		0.592104
SHBG	Employment: Out of work due to sickness/disability	Women, post-menopause only, adjusted	Combined	Multivariable Adjusted	29549	-0.00901271	0.0013842	7.45868e-11
SHBG	Employment: Out of work due to sickness/disability (all participants)	Women, post-menopause only, adjusted	1	Main Analysis MR	21263	-0.00036775	0.00588876	0.950205	0.215229		1381.04
SHBG	Employment: Out of work due to sickness/disability (all participants)	Women, post-menopause only, adjusted	1	Multivariable Adjusted	21263	-0.00759306	0.00146729	2.28039e-07
SHBG	Employment: Out of work due to sickness/disability (all participants)	Women, post-menopause only, adjusted	2	Main Analysis MR	20830	-0.00553558	0.00573573	0.334492	0.927599		1276.66
SHBG	Employment: Out of work due to sickness/disability (all participants)	Women, post-menopause only, adjusted	2	Multivariable Adjusted	20830	-0.00604323	0.0014283	2.32596e-05
SHBG	Employment: Out of work due to sickness/disability (all participants)	Women, post-menopause only, adjusted	Combined	Main Analysis MR	42093	-0.00301969	0.00410881	0.462382		0.372324
SHBG	Employment: Out of work due to sickness/disability (all participants)	Women, post-menopause only, adjusted	Combined	Multivariable Adjusted	42093	-0.00679728	0.00102347	3.10663e-11
SHBG	Employment: Retired vs Employed	Women, post-menopause only, adjusted	1	Main Analysis MR	16079	0.0121921	0.0100079	0.22313	0.109724		1028.17
SHBG	Employment: Retired vs Employed	Women, post-menopause only, adjusted	1	Multivariable Adjusted	16079	-0.00321093	0.00252696	0.203846
SHBG	Employment: Retired vs Employed	Women, post-menopause only, adjusted	2	Main Analysis MR	15866	-0.0141991	0.0102224	0.164826	0.230923		1018.49
SHBG	Employment: Retired vs Employed	Women, post-menopause only, adjusted	2	Multivariable Adjusted	15866	-0.00236499	0.00252204	0.348383
SHBG	Employment: Retired vs Employed	Women, post-menopause only, adjusted	Combined	Main Analysis MR	31945	-0.000723757	0.00715128	0.919386		0.779521
SHBG	Employment: Retired vs Employed	Women, post-menopause only, adjusted	Combined	Multivariable Adjusted	31945	-0.00278714	0.00178509	0.118442
SHBG	Employment: Retired vs Employed (all participants)	Women, post-menopause only, adjusted	1	Main Analysis MR	44499	0.000382702	0.00689564	0.955741	0.262971		3128.39
SHBG	Employment: Retired vs Employed (all participants)	Women, post-menopause only, adjusted	1	Multivariable Adjusted	44499	-0.00704815	0.00180476	9.41055e-05
SHBG	Employment: Retired vs Employed (all participants)	Women, post-menopause only, adjusted	2	Main Analysis MR	44287	-0.00108776	0.00703872	0.877184	0.445304		2954.97
SHBG	Employment: Retired vs Employed (all participants)	Women, post-menopause only, adjusted	2	Multivariable Adjusted	44287	-0.0062956	0.00178489	0.000420036
SHBG	Employment: Retired vs Employed (all participants)	Women, post-menopause only, adjusted	Combined	Main Analysis MR	88786	-0.000337432	0.00492576	0.945385		0.213317
SHBG	Employment: Retired vs Employed (all participants)	Women, post-menopause only, adjusted	Combined	Multivariable Adjusted	88786	-0.00666771	0.00126907	1.48838e-07
SHBG	Employment: Skilled job	Women, post-menopause only, adjusted	1	Main Analysis MR	14399	0.0154871	0.012888	0.22949	0.307578		913.329
SHBG	Employment: Skilled job	Women, post-menopause only, adjusted	1	Multivariable Adjusted	14399	0.00271829	0.0031614	0.389877
SHBG	Employment: Skilled job	Women, post-menopause only, adjusted	2	Main Analysis MR	14158	0.00670634	0.0128636	0.602127	0.888142		877.364
SHBG	Employment: Skilled job	Women, post-menopause only, adjusted	2	Multivariable Adjusted	14158	0.00846426	0.00315564	0.00731251
SHBG	Employment: Skilled job	Women, post-menopause only, adjusted	Combined	Main Analysis MR	28557	0.0110884	0.00910453	0.223262		0.557986
SHBG	Employment: Skilled job	Women, post-menopause only, adjusted	Combined	Multivariable Adjusted	28557	0.00559652	0.00223341	0.0122167
SHBG	Employment: Skilled job (all participants)	Women, post-menopause only, adjusted	1	Main Analysis MR	26133	0.0095106	0.00941227	0.312281	0.693765		1761.42
SHBG	Employment: Skilled job (all participants)	Women, post-menopause only, adjusted	1	Multivariable Adjusted	26133	0.00592083	0.00241691	0.0142953
SHBG	Employment: Skilled job (all participants)	Women, post-menopause only, adjusted	2	Main Analysis MR	25609	0.00198984	0.00985314	0.839956	0.548005		1603.55
SHBG	Employment: Skilled job (all participants)	Women, post-menopause only, adjusted	2	Multivariable Adjusted	25609	0.00773518	0.00243066	0.0014609
SHBG	Employment: Skilled job (all participants)	Women, post-menopause only, adjusted	Combined	Main Analysis MR	51742	0.00592224	0.006806	0.384219		0.897894
SHBG	Employment: Skilled job (all participants)	Women, post-menopause only, adjusted	Combined	Multivariable Adjusted	51742	0.00682286	0.00171385	6.86234e-05
SHBG	Employment: Unemployed vs Employed	Women, post-menopause only, adjusted	1	Main Analysis MR	14135	0.0114728	0.0043024	0.00766237	0.0038995		884.799
SHBG	Employment: Unemployed vs Employed	Women, post-menopause only, adjusted	1	Multivariable Adjusted	14135	-0.000881349	0.00106872	0.409554
SHBG	Employment: Unemployed vs Employed	Women, post-menopause only, adjusted	2	Main Analysis MR	13978	6.16483e-05	0.00493711	0.990037	0.867057		851.703
SHBG	Employment: Unemployed vs Employed	Women, post-menopause only, adjusted	2	Multivariable Adjusted	13978	-0.000755476	0.00113851	0.506969
SHBG	Employment: Unemployed vs Employed	Women, post-menopause only, adjusted	Combined	Main Analysis MR	28113	0.00654741	0.0032436	0.0435327		0.0271572
SHBG	Employment: Unemployed vs Employed	Women, post-menopause only, adjusted	Combined	Multivariable Adjusted	28113	-0.000822389	0.000779204	0.291232
SHBG	Employment: Unemployed vs Employed (all participants)	Women, post-menopause only, adjusted	1	Main Analysis MR	20436	0.00801715	0.00304567	0.00848063	0.00746929		1357.88
SHBG	Employment: Unemployed vs Employed (all participants)	Women, post-menopause only, adjusted	1	Multivariable Adjusted	20436	-9.98259e-05	0.000777279	0.897809
SHBG	Employment: Unemployed vs Employed (all participants)	Women, post-menopause only, adjusted	2	Main Analysis MR	20116	0.00021784	0.00349879	0.950355	0.820281		1228.51
SHBG	Employment: Unemployed vs Employed (all participants)	Women, post-menopause only, adjusted	2	Multivariable Adjusted	20116	-0.00056703	0.000822493	0.490569
SHBG	Employment: Unemployed vs Employed (all participants)	Women, post-menopause only, adjusted	Combined	Main Analysis MR	40552	0.00465492	0.00229723	0.0427316		0.03546
SHBG	Employment: Unemployed vs Employed (all participants)	Women, post-menopause only, adjusted	Combined	Multivariable Adjusted	40552	-0.000320234	0.000564927	0.57081
SHBG	Household Income	Women, post-menopause only, adjusted	1	Main Analysis MR	16276	-845.029	992.054	0.394326	0.0297625		1012.47
SHBG	Household Income	Women, post-menopause only, adjusted	1	Multivariable Adjusted	16276	1245.17	247.195	4.72417e-07
SHBG	Household Income	Women, post-menopause only, adjusted	2	Main Analysis MR	16063	577.305	998.887	0.563299	0.383179		981.518
SHBG	Household Income	Women, post-menopause only, adjusted	2	Multivariable Adjusted	16063	1420.97	239.546	2.99361e-09
SHBG	Household Income	Women, post-menopause only, adjusted	Combined	Main Analysis MR	32339	-138.744	703.891	0.843742		0.0418508
SHBG	Household Income	Women, post-menopause only, adjusted	Combined	Multivariable Adjusted	32339	1335.83	172.025	8.14297e-15
SHBG	Household Income (Equivalised (all participants))	Women, post-menopause only, adjusted	1	Main Analysis MR	38554	42.6358	260.317	0.869901	0.0416908		2651.53
SHBG	Household Income (Equivalised (all participants))	Women, post-menopause only, adjusted	1	Multivariable Adjusted	38554	556.156	68.5564	4.96343e-16
SHBG	Household Income (Equivalised (all participants))	Women, post-menopause only, adjusted	2	Main Analysis MR	38417	37.7339	267.967	0.888016	0.0226396		2484.32
SHBG	Household Income (Equivalised (all participants))	Women, post-menopause only, adjusted	2	Multivariable Adjusted	38417	629.933	66.8166	4.18805e-21
SHBG	Household Income (Equivalised (all participants))	Women, post-menopause only, adjusted	Combined	Main Analysis MR	76971	40.2558	186.718	0.829302		0.00406851
SHBG	Household Income (Equivalised (all participants))	Women, post-menopause only, adjusted	Combined	Multivariable Adjusted	76971	593.993	47.8497	2.20206e-35
SHBG	Household Income (Equivalised)	Women, post-menopause only, adjusted	1	Main Analysis MR	16257	90.3448	453.074	0.841947	0.187636		1012.52
SHBG	Household Income (Equivalised)	Women, post-menopause only, adjusted	1	Multivariable Adjusted	16257	668.256	115.765	7.80819e-09
SHBG	Household Income (Equivalised)	Women, post-menopause only, adjusted	2	Main Analysis MR	16051	171.17	466.835	0.713873	0.229336		982.162
SHBG	Household Income (Equivalised)	Women, post-menopause only, adjusted	2	Multivariable Adjusted	16051	717.618	113.15	2.26528e-10
SHBG	Household Income (Equivalised)	Women, post-menopause only, adjusted	Combined	Main Analysis MR	32308	129.548	325.128	0.690296		0.0923349
SHBG	Household Income (Equivalised)	Women, post-menopause only, adjusted	Combined	Multivariable Adjusted	32308	693.501	80.9176	1.0308e-17
SHBG	Household Income (all participants)	Women, post-menopause only, adjusted	1	Main Analysis MR	38595	-504.5	525.291	0.336844	0.00417689		2654.43
SHBG	Household Income (all participants)	Women, post-menopause only, adjusted	1	Multivariable Adjusted	38595	953.669	137.443	3.959e-12
SHBG	Household Income (all participants)	Women, post-menopause only, adjusted	2	Main Analysis MR	38463	99.674	538.771	0.853227	0.057748		2488.04
SHBG	Household Income (all participants)	Women, post-menopause only, adjusted	2	Multivariable Adjusted	38463	1089.86	133.356	3.01938e-16
SHBG	Household Income (all participants)	Women, post-menopause only, adjusted	Combined	Main Analysis MR	77058	-210.066	376.112	0.57649		0.00147627
SHBG	Household Income (all participants)	Women, post-menopause only, adjusted	Combined	Multivariable Adjusted	77058	1023.82	95.7094	1.0493e-26
SHBG	Household Income (binary)	Women, post-menopause only, adjusted	1	Main Analysis MR	16276	-0.00681598	0.0137483	0.620057	0.140795		1012.47
SHBG	Household Income (binary)	Women, post-menopause only, adjusted	1	Multivariable Adjusted	16276	0.0127815	0.00338803	0.000161595
SHBG	Household Income (binary)	Women, post-menopause only, adjusted	2	Main Analysis MR	16063	-0.00129088	0.0139932	0.926499	0.268809		981.518
SHBG	Household Income (binary)	Women, post-menopause only, adjusted	2	Multivariable Adjusted	16063	0.0137106	0.00335151	4.29772e-05
SHBG	Household Income (binary)	Women, post-menopause only, adjusted	Combined	Main Analysis MR	32339	-0.00410221	0.00980696	0.675731		0.08553
SHBG	Household Income (binary)	Women, post-menopause only, adjusted	Combined	Multivariable Adjusted	32339	0.0132511	0.00238268	2.67615e-08
SHBG	Household Income (binary) (all participants)	Women, post-menopause only, adjusted	1	Main Analysis MR	38595	-0.00659744	0.00712799	0.35467	0.0226882		2654.43
SHBG	Household Income (binary) (all participants)	Women, post-menopause only, adjusted	1	Multivariable Adjusted	38595	0.0090884	0.00184469	8.3596e-07
SHBG	Household Income (binary) (all participants)	Women, post-menopause only, adjusted	2	Main Analysis MR	38463	-0.0045072	0.007311	0.537567	0.035707		2488.04
SHBG	Household Income (binary) (all participants)	Women, post-menopause only, adjusted	2	Multivariable Adjusted	38463	0.0103499	0.00181955	1.28435e-08
SHBG	Household Income (binary) (all participants)	Women, post-menopause only, adjusted	Combined	Main Analysis MR	77058	-0.00557881	0.00510372	0.274356		0.00364999
SHBG	Household Income (binary) (all participants)	Women, post-menopause only, adjusted	Combined	Multivariable Adjusted	77058	0.00972778	0.00129541	5.94013e-14
SHBG	Lifetime Smoking	Women, post-menopause only, adjusted	1	Main Analysis MR	47977	-0.0104966	0.0167752	0.531498	0.280509		3219.44
SHBG	Lifetime Smoking	Women, post-menopause only, adjusted	1	Multivariable Adjusted	47977	-0.0280101	0.00431302	8.34051e-11
SHBG	Lifetime Smoking	Women, post-menopause only, adjusted	2	Main Analysis MR	47694	0.00494455	0.0169387	0.770356	0.0603665		3126.32
SHBG	Lifetime Smoking	Women, post-menopause only, adjusted	2	Multivariable Adjusted	47694	-0.0260217	0.00424087	8.46513e-10
SHBG	Lifetime Smoking	Women, post-menopause only, adjusted	Combined	Main Analysis MR	95671	-0.00285091	0.0119192	0.810962		0.0495558
SHBG	Lifetime Smoking	Women, post-menopause only, adjusted	Combined	Multivariable Adjusted	95671	-0.0269992	0.00302393	4.31823e-19
SHBG	Own Accommodation Lived In	Women, post-menopause only, adjusted	1	Main Analysis MR	47563	-0.00204946	0.00470207	0.662936	0.0201948		3192.37
SHBG	Own Accommodation Lived In	Women, post-menopause only, adjusted	1	Multivariable Adjusted	47563	0.00855637	0.00119374	7.62785e-13
SHBG	Own Accommodation Lived In	Women, post-menopause only, adjusted	2	Main Analysis MR	47329	0.00046834	0.00470212	0.92066	0.111724		3122.12
SHBG	Own Accommodation Lived In	Women, post-menopause only, adjusted	2	Multivariable Adjusted	47329	0.00771681	0.0011643	3.40639e-11
SHBG	Own Accommodation Lived In	Women, post-menopause only, adjusted	Combined	Main Analysis MR	94892	-0.000790573	0.00332488	0.812056		0.00928679
SHBG	Own Accommodation Lived In	Women, post-menopause only, adjusted	Combined	Multivariable Adjusted	94892	0.00812611	0.0008335	1.85599e-22
SHBG	Poor Health	Women, post-menopause only, adjusted	1	Main Analysis MR	47979	-0.0068509	0.0073205	0.349349	3.08792e-05		3232.52
SHBG	Poor Health	Women, post-menopause only, adjusted	1	Multivariable Adjusted	47979	-0.0364083	0.00188025	1.56666e-83
SHBG	Poor Health	Women, post-menopause only, adjusted	2	Main Analysis MR	47721	-0.00335311	0.00749957	0.654798	1.48947e-06		3134.75
SHBG	Poor Health	Women, post-menopause only, adjusted	2	Multivariable Adjusted	47721	-0.0384166	0.00187599	3.38001e-93
SHBG	Poor Health	Women, post-menopause only, adjusted	Combined	Main Analysis MR	95700	-0.00514426	0.00523854	0.326098		2.35351e-09
SHBG	Poor Health	Women, post-menopause only, adjusted	Combined	Multivariable Adjusted	95700	-0.0374148	0.00132803	1.24786e-174
SHBG	Risk Taking	Women, post-menopause only, adjusted	1	Main Analysis MR	46442	-0.00371124	0.00662025	0.575078	0.486991		3120.31
SHBG	Risk Taking	Women, post-menopause only, adjusted	1	Multivariable Adjusted	46442	0.000738898	0.00172993	0.669287
SHBG	Risk Taking	Women, post-menopause only, adjusted	2	Main Analysis MR	46220	0.00350213	0.00684597	0.608958	0.759425		3040.95
SHBG	Risk Taking	Women, post-menopause only, adjusted	2	Multivariable Adjusted	46220	0.00146593	0.00171282	0.392074
SHBG	Risk Taking	Women, post-menopause only, adjusted	Combined	Main Analysis MR	92662	-0.000225427	0.00475902	0.96222		0.786352
SHBG	Risk Taking	Women, post-menopause only, adjusted	Combined	Multivariable Adjusted	92662	0.00110603	0.00121715	0.363506
SHBG	Smoking Current	Women, post-menopause only, adjusted	1	Main Analysis MR	48108	0.0032979	0.00474907	0.487412	0.446801		3227.83
SHBG	Smoking Current	Women, post-menopause only, adjusted	1	Multivariable Adjusted	48108	0.00679826	0.00123229	3.45334e-08
SHBG	Smoking Current	Women, post-menopause only, adjusted	2	Main Analysis MR	47847	-0.00263406	0.00476059	0.580054	0.0495668		3138.67
SHBG	Smoking Current	Women, post-menopause only, adjusted	2	Multivariable Adjusted	47847	0.00645403	0.00119437	6.52746e-08
SHBG	Smoking Current	Women, post-menopause only, adjusted	Combined	Main Analysis MR	95955	0.000339105	0.00336216	0.919662		0.0702389
SHBG	Smoking Current	Women, post-menopause only, adjusted	Combined	Multivariable Adjusted	95955	0.00662076	0.000857641	1.16567e-14
SHBG	TDI at Recruitment	Women, post-menopause only, adjusted	1	Main Analysis MR	48081	-0.0586646	0.048149	0.223073	0.607057		3221.77
SHBG	TDI at Recruitment	Women, post-menopause only, adjusted	1	Multivariable Adjusted	48081	-0.0826649	0.0122627	1.57126e-11
SHBG	TDI at Recruitment	Women, post-menopause only, adjusted	2	Main Analysis MR	47827	0.0649731	0.0486908	0.182072	0.00134247		3137.81
SHBG	TDI at Recruitment	Women, post-menopause only, adjusted	2	Multivariable Adjusted	47827	-0.086167	0.0121642	1.404e-12
SHBG	TDI at Recruitment	Women, post-menopause only, adjusted	Combined	Main Analysis MR	95908	0.00246252	0.0342364	0.94266		0.0138578
SHBG	TDI at Recruitment	Women, post-menopause only, adjusted	Combined	Multivariable Adjusted	95908	-0.0844301	0.00863601	1.4201e-22
SHBG	TDI at Recruitment (binary)	Women, post-menopause only, adjusted	1	Main Analysis MR	48081	-0.0120809	0.00805584	0.133706	0.974566		3221.77
SHBG	TDI at Recruitment (binary)	Women, post-menopause only, adjusted	1	Multivariable Adjusted	48081	-0.0118324	0.00205641	8.72042e-09
SHBG	TDI at Recruitment (binary)	Women, post-menopause only, adjusted	2	Main Analysis MR	47827	0.0109816	0.00813542	0.177065	0.00864576		3137.81
SHBG	TDI at Recruitment (binary)	Women, post-menopause only, adjusted	2	Multivariable Adjusted	47827	-0.00967221	0.00203737	2.06045e-06
SHBG	TDI at Recruitment (binary)	Women, post-menopause only, adjusted	Combined	Main Analysis MR	95908	-0.000663017	0.00572427	0.907791		0.0878088
SHBG	TDI at Recruitment (binary)	Women, post-menopause only, adjusted	Combined	Multivariable Adjusted	95908	-0.0107423	0.00144732	1.15228e-13
SHBG	University Degree	Women, post-menopause only, adjusted	1	Main Analysis MR	37250	-0.000866624	0.00954642	0.927667	0.0417793		2471.48
SHBG	University Degree	Women, post-menopause only, adjusted	1	Multivariable Adjusted	37250	0.0178982	0.00244028	2.22552e-13
SHBG	University Degree	Women, post-menopause only, adjusted	2	Main Analysis MR	37161	0.0135044	0.00966501	0.162338	0.399349		2409.17
SHBG	University Degree	Women, post-menopause only, adjusted	2	Multivariable Adjusted	37161	0.0213933	0.00242553	1.14397e-18
SHBG	University Degree	Women, post-menopause only, adjusted	Combined	Main Analysis MR	74411	0.0062302	0.00679188	0.358985		0.0553292
SHBG	University Degree	Women, post-menopause only, adjusted	Combined	Multivariable Adjusted	74411	0.0196564	0.0017203	3.09596e-30
SHBG	BMI	Women, pre-menopause only	1	Main Analysis MR	16174	-0.260694	0.17123	0.12789	3.13578e-28		885.24
SHBG	BMI	Women, pre-menopause only	1	Multivariable Adjusted	16174	-2.01526	0.0374918	0
SHBG	BMI	Women, pre-menopause only	2	Main Analysis MR	16335	-0.432153	0.168354	0.0102603	7.20858e-25		918.487
SHBG	BMI	Women, pre-menopause only	2	Multivariable Adjusted	16335	-2.05651	0.0381753	0
SHBG	BMI	Women, pre-menopause only	Combined	Main Analysis MR	32509	-0.347875	0.120048	0.00375793		0
SHBG	BMI	Women, pre-menopause only	Combined	Multivariable Adjusted	32509	-2.03551	0.0267491	0
SHBG	Cohabiting	Women, pre-menopause only	1	Main Analysis MR	16175	-0.0119933	0.0150566	0.425713	0.119673		882.774
SHBG	Cohabiting	Women, pre-menopause only	1	Multivariable Adjusted	16175	0.0107947	0.00347715	0.00190619
SHBG	Cohabiting	Women, pre-menopause only	2	Main Analysis MR	16325	0.0195869	0.014746	0.184085	0.383925		912.072
SHBG	Cohabiting	Women, pre-menopause only	2	Multivariable Adjusted	16325	0.00704866	0.00345677	0.041441
SHBG	Cohabiting	Women, pre-menopause only	Combined	Main Analysis MR	32500	0.00412583	0.0105351	0.695334		0.658226
SHBG	Cohabiting	Women, pre-menopause only	Combined	Multivariable Adjusted	32500	0.00891068	0.00245148	0.000278178
SHBG	Employment: Homemakers vs Employed	Women, pre-menopause only	1	Main Analysis MR	15079	0.00436309	0.00946995	0.644992	0.796031		841.643
SHBG	Employment: Homemakers vs Employed	Women, pre-menopause only	1	Multivariable Adjusted	15079	0.0019842	0.0022088	0.369018
SHBG	Employment: Homemakers vs Employed	Women, pre-menopause only	2	Main Analysis MR	15253	-0.000317097	0.00921681	0.972555	0.850625		871.231
SHBG	Employment: Homemakers vs Employed	Women, pre-menopause only	2	Multivariable Adjusted	15253	0.00136691	0.00219337	0.533152
SHBG	Employment: Homemakers vs Employed	Women, pre-menopause only	Combined	Main Analysis MR	30332	0.00195961	0.00660495	0.766705		0.966357
SHBG	Employment: Homemakers vs Employed	Women, pre-menopause only	Combined	Multivariable Adjusted	30332	0.00167339	0.00155638	0.282292
SHBG	Employment: Homemakers vs Employed (all participants)	Women, pre-menopause only	1	Main Analysis MR	15097	0.00398092	0.00948382	0.674662	0.827638		841.27
SHBG	Employment: Homemakers vs Employed (all participants)	Women, pre-menopause only	1	Multivariable Adjusted	15097	0.00197415	0.00220798	0.371271
SHBG	Employment: Homemakers vs Employed (all participants)	Women, pre-menopause only	2	Main Analysis MR	15281	-0.000644187	0.00922443	0.944325	0.825454		867.393
SHBG	Employment: Homemakers vs Employed (all participants)	Women, pre-menopause only	2	Multivariable Adjusted	15281	0.00132983	0.00218811	0.543349
SHBG	Employment: Homemakers vs Employed (all participants)	Women, pre-menopause only	Combined	Main Analysis MR	30378	0.00160425	0.00661246	0.808307		0.994735
SHBG	Employment: Homemakers vs Employed (all participants)	Women, pre-menopause only	Combined	Multivariable Adjusted	30378	0.00164908	0.0015542	0.28867
SHBG	Employment: Out of work due to sickness/disability	Women, pre-menopause only	1	Main Analysis MR	14210	0.00179755	0.00576146	0.755043	0.414833		772.064
SHBG	Employment: Out of work due to sickness/disability	Women, pre-menopause only	1	Multivariable Adjusted	14210	-0.00283466	0.00129941	0.0291466
SHBG	Employment: Out of work due to sickness/disability	Women, pre-menopause only	2	Main Analysis MR	14385	-0.00317991	0.00518827	0.539941	0.785078		826.854
SHBG	Employment: Out of work due to sickness/disability	Women, pre-menopause only	2	Multivariable Adjusted	14385	-0.0045642	0.0012865	0.000388521
SHBG	Employment: Out of work due to sickness/disability	Women, pre-menopause only	Combined	Main Analysis MR	28595	-0.00095102	0.00385543	0.805163		0.486546
SHBG	Employment: Out of work due to sickness/disability	Women, pre-menopause only	Combined	Multivariable Adjusted	28595	-0.00370806	0.000914224	4.99266e-05
SHBG	Employment: Out of work due to sickness/disability (all participants)	Women, pre-menopause only	1	Main Analysis MR	14229	0.00253835	0.0057725	0.660132	0.365679		773.143
SHBG	Employment: Out of work due to sickness/disability (all participants)	Women, pre-menopause only	1	Multivariable Adjusted	14229	-0.00260128	0.00130107	0.0455708
SHBG	Employment: Out of work due to sickness/disability (all participants)	Women, pre-menopause only	2	Main Analysis MR	14413	-0.00360132	0.00520944	0.489373	0.850248		823.003
SHBG	Employment: Out of work due to sickness/disability (all participants)	Women, pre-menopause only	2	Multivariable Adjusted	14413	-0.00456402	0.00128445	0.000380429
SHBG	Employment: Out of work due to sickness/disability (all participants)	Women, pre-menopause only	Combined	Main Analysis MR	28642	-0.000845447	0.00386742	0.826956		0.488963
SHBG	Employment: Out of work due to sickness/disability (all participants)	Women, pre-menopause only	Combined	Multivariable Adjusted	28642	-0.00359527	0.00091406	8.37887e-05
SHBG	Employment: Retired vs Employed	Women, pre-menopause only	1	Main Analysis MR	14015	-0.00444128	0.00329197	0.177296	0.166408		770.475
SHBG	Employment: Retired vs Employed	Women, pre-menopause only	1	Multivariable Adjusted	14015	-4.23823e-05	0.000866383	0.960984
SHBG	Employment: Retired vs Employed	Women, pre-menopause only	2	Main Analysis MR	14169	-0.00335046	0.00319285	0.29401	0.181692		814.333
SHBG	Employment: Retired vs Employed	Women, pre-menopause only	2	Multivariable Adjusted	14169	0.000863908	0.000800843	0.2807
SHBG	Employment: Retired vs Employed	Women, pre-menopause only	Combined	Main Analysis MR	28184	-0.0038792	0.00229192	0.0905406		0.0675383
SHBG	Employment: Retired vs Employed	Women, pre-menopause only	Combined	Multivariable Adjusted	28184	0.000446335	0.000588088	0.447877
SHBG	Employment: Retired vs Employed (all participants)	Women, pre-menopause only	1	Main Analysis MR	14173	-0.00143724	0.00358207	0.68825	0.654274		775.514
SHBG	Employment: Retired vs Employed (all participants)	Women, pre-menopause only	1	Multivariable Adjusted	14173	0.000116514	0.000911856	0.898325
SHBG	Employment: Retired vs Employed (all participants)	Women, pre-menopause only	2	Main Analysis MR	14327	-0.00398807	0.00348229	0.252108	0.229009		813.807
SHBG	Employment: Retired vs Employed (all participants)	Women, pre-menopause only	2	Multivariable Adjusted	14327	0.000197174	0.000855466	0.817714
SHBG	Employment: Retired vs Employed (all participants)	Women, pre-menopause only	Combined	Main Analysis MR	28500	-0.00274867	0.00249688	0.270965		0.258497
SHBG	Employment: Retired vs Employed (all participants)	Women, pre-menopause only	Combined	Multivariable Adjusted	28500	0.000159415	0.000623889	0.798323
SHBG	Employment: Skilled job	Women, pre-menopause only	1	Main Analysis MR	13894	-0.00245743	0.0133681	0.854149	0.728365		765.463
SHBG	Employment: Skilled job	Women, pre-menopause only	1	Multivariable Adjusted	13894	0.00207831	0.00316755	0.511743
SHBG	Employment: Skilled job	Women, pre-menopause only	2	Main Analysis MR	14063	0.0283924	0.0132138	0.0316584	0.0623084		813.62
SHBG	Employment: Skilled job	Women, pre-menopause only	2	Multivariable Adjusted	14063	0.00446449	0.00311205	0.151407
SHBG	Employment: Skilled job	Women, pre-menopause only	Combined	Main Analysis MR	27957	0.0131466	0.00939766	0.161835		0.307496
SHBG	Employment: Skilled job	Women, pre-menopause only	Combined	Multivariable Adjusted	27957	0.00329249	0.00221991	0.138032
SHBG	Employment: Skilled job (all participants)	Women, pre-menopause only	1	Main Analysis MR	13941	-0.00358509	0.0133946	0.788968	0.677952		765.842
SHBG	Employment: Skilled job (all participants)	Women, pre-menopause only	1	Multivariable Adjusted	13941	0.00184961	0.00316703	0.559206
SHBG	Employment: Skilled job (all participants)	Women, pre-menopause only	2	Main Analysis MR	14119	0.0290145	0.0132275	0.0282719	0.0555365		811.995
SHBG	Employment: Skilled job (all participants)	Women, pre-menopause only	2	Multivariable Adjusted	14119	0.00440228	0.00310732	0.156557
SHBG	Employment: Skilled job (all participants)	Women, pre-menopause only	Combined	Main Analysis MR	28060	0.0129193	0.0094118	0.169855		0.31236
SHBG	Employment: Skilled job (all participants)	Women, pre-menopause only	Combined	Multivariable Adjusted	28060	0.00315024	0.00221802	0.155521
SHBG	Employment: Unemployed vs Employed	Women, pre-menopause only	1	Main Analysis MR	14060	-0.00388152	0.00443359	0.381313	0.348698		774.841
SHBG	Employment: Unemployed vs Employed	Women, pre-menopause only	1	Multivariable Adjusted	14060	0.00015713	0.000996864	0.874753
SHBG	Employment: Unemployed vs Employed	Women, pre-menopause only	2	Main Analysis MR	14221	0.00656235	0.00374103	0.0794037	0.0300813		827.489
SHBG	Employment: Unemployed vs Employed	Women, pre-menopause only	2	Multivariable Adjusted	14221	-0.00119431	0.000956469	0.211788
SHBG	Employment: Unemployed vs Employed	Women, pre-menopause only	Combined	Main Analysis MR	28281	0.00221892	0.00285918	0.437707		0.347108
SHBG	Employment: Unemployed vs Employed	Women, pre-menopause only	Combined	Multivariable Adjusted	28281	-0.000546525	0.000690165	0.428433
SHBG	Employment: Unemployed vs Employed (all participants)	Women, pre-menopause only	1	Main Analysis MR	14077	-0.00387333	0.004432	0.382148	0.349907		774.511
SHBG	Employment: Unemployed vs Employed (all participants)	Women, pre-menopause only	1	Multivariable Adjusted	14077	0.000154146	0.000995932	0.876998
SHBG	Employment: Unemployed vs Employed (all participants)	Women, pre-menopause only	2	Main Analysis MR	14248	0.00657396	0.00374265	0.0790031	0.0297375		823.685
SHBG	Employment: Unemployed vs Employed (all participants)	Women, pre-menopause only	2	Multivariable Adjusted	14248	-0.0012023	0.000953627	0.207394
SHBG	Employment: Unemployed vs Employed (all participants)	Women, pre-menopause only	Combined	Main Analysis MR	28325	0.00222509	0.00285947	0.436481		0.344815
SHBG	Employment: Unemployed vs Employed (all participants)	Women, pre-menopause only	Combined	Multivariable Adjusted	28325	-0.000553497	0.000688786	0.421638
SHBG	Household Income	Women, pre-menopause only	1	Main Analysis MR	14648	-1217.45	1324.71	0.358079	0.0113693		782.423
SHBG	Household Income	Women, pre-menopause only	1	Multivariable Adjusted	14648	2027.05	292.895	4.49285e-12
SHBG	Household Income	Women, pre-menopause only	2	Main Analysis MR	14837	1822.67	1257.33	0.147161	0.9252		853.471
SHBG	Household Income	Women, pre-menopause only	2	Multivariable Adjusted	14837	1708.92	293.599	5.86392e-09
SHBG	Household Income	Women, pre-menopause only	Combined	Main Analysis MR	29485	381.884	911.958	0.675398		0.111965
SHBG	Household Income	Women, pre-menopause only	Combined	Multivariable Adjusted	29485	1868.37	207.356	2.05286e-19
SHBG	Household Income (Equivalised (all participants))	Women, pre-menopause only	1	Main Analysis MR	14722	320.256	580.046	0.580865	0.275181		788.604
SHBG	Household Income (Equivalised (all participants))	Women, pre-menopause only	1	Multivariable Adjusted	14722	933.991	130.541	8.38054e-13
SHBG	Household Income (Equivalised (all participants))	Women, pre-menopause only	2	Main Analysis MR	14922	243.63	542.205	0.653192	0.394418		848.563
SHBG	Household Income (Equivalised (all participants))	Women, pre-menopause only	2	Multivariable Adjusted	14922	687.108	127.138	6.50241e-08
SHBG	Household Income (Equivalised (all participants))	Women, pre-menopause only	Combined	Main Analysis MR	29644	279.362	396.099	0.480634		0.193971
SHBG	Household Income (Equivalised (all participants))	Women, pre-menopause only	Combined	Multivariable Adjusted	29644	807.29	91.0796	7.74909e-19
SHBG	Household Income (Equivalised)	Women, pre-menopause only	1	Main Analysis MR	14631	291.831	584.935	0.617841	0.249687		783.509
SHBG	Household Income (Equivalised)	Women, pre-menopause only	1	Multivariable Adjusted	14631	944.711	131.425	6.56379e-13
SHBG	Household Income (Equivalised)	Women, pre-menopause only	2	Main Analysis MR	14824	222.802	544.643	0.682482	0.38089		848.236
SHBG	Household Income (Equivalised)	Women, pre-menopause only	2	Multivariable Adjusted	14824	681.173	127.993	1.02664e-07
SHBG	Household Income (Equivalised)	Women, pre-menopause only	Combined	Main Analysis MR	29455	254.857	398.604	0.52258		0.175118
SHBG	Household Income (Equivalised)	Women, pre-menopause only	Combined	Multivariable Adjusted	29455	809.457	91.6941	1.06755e-18
SHBG	Household Income (all participants)	Women, pre-menopause only	1	Main Analysis MR	14739	-1153.5	1313.62	0.379885	0.0130254		787.533
SHBG	Household Income (all participants)	Women, pre-menopause only	1	Multivariable Adjusted	14739	2002.87	290.838	5.71619e-12
SHBG	Household Income (all participants)	Women, pre-menopause only	2	Main Analysis MR	14935	1845.22	1252.14	0.140577	0.922611		853.779
SHBG	Household Income (all participants)	Women, pre-menopause only	2	Multivariable Adjusted	14935	1727.98	291.585	3.10058e-09
SHBG	Household Income (all participants)	Women, pre-menopause only	Combined	Main Analysis MR	29674	417.666	906.353	0.644927		0.119226
SHBG	Household Income (all participants)	Women, pre-menopause only	Combined	Multivariable Adjusted	29674	1865.78	205.917	1.29458e-19
SHBG	Household Income (binary)	Women, pre-menopause only	1	Main Analysis MR	14648	-0.00900452	0.0175431	0.607756	0.0488799		782.423
SHBG	Household Income (binary)	Women, pre-menopause only	1	Multivariable Adjusted	14648	0.0245035	0.00398265	7.62382e-10
SHBG	Household Income (binary)	Women, pre-menopause only	2	Main Analysis MR	14837	0.0265511	0.0169653	0.117578	0.804013		853.471
SHBG	Household Income (binary)	Women, pre-menopause only	2	Multivariable Adjusted	14837	0.0224683	0.00398777	1.75768e-08
SHBG	Household Income (binary)	Women, pre-menopause only	Combined	Main Analysis MR	29485	0.00936844	0.0121954	0.442373		0.259325
SHBG	Household Income (binary)	Women, pre-menopause only	Combined	Multivariable Adjusted	29485	0.0234872	0.00281797	7.76225e-17
SHBG	Household Income (binary) (all participants)	Women, pre-menopause only	1	Main Analysis MR	14739	-0.00792129	0.0173976	0.648887	0.0560985		787.533
SHBG	Household Income (binary) (all participants)	Women, pre-menopause only	1	Multivariable Adjusted	14739	0.0243051	0.00395388	7.88839e-10
SHBG	Household Income (binary) (all participants)	Women, pre-menopause only	2	Main Analysis MR	14935	0.0268413	0.0168984	0.112198	0.803013		853.779
SHBG	Household Income (binary) (all participants)	Women, pre-menopause only	2	Multivariable Adjusted	14935	0.0227517	0.00395891	9.08558e-09
SHBG	Household Income (binary) (all participants)	Women, pre-menopause only	Combined	Main Analysis MR	29674	0.0099659	0.0121216	0.410987		0.275585
SHBG	Household Income (binary) (all participants)	Women, pre-menopause only	Combined	Multivariable Adjusted	29674	0.0235294	0.00279759	4.07927e-17
SHBG	Lifetime Smoking	Women, pre-menopause only	1	Main Analysis MR	16182	0.0226402	0.0271766	0.404802	0.0218177		888.255
SHBG	Lifetime Smoking	Women, pre-menopause only	1	Multivariable Adjusted	16182	-0.0379471	0.00617202	7.83476e-10
SHBG	Lifetime Smoking	Women, pre-menopause only	2	Main Analysis MR	16334	-0.0725594	0.0263704	0.0059314	0.282607		915.821
SHBG	Lifetime Smoking	Women, pre-menopause only	2	Multivariable Adjusted	16334	-0.0449549	0.00618587	3.66596e-13
SHBG	Lifetime Smoking	Women, pre-menopause only	Combined	Main Analysis MR	32516	-0.0263927	0.0189253	0.163144		0.438415
SHBG	Lifetime Smoking	Women, pre-menopause only	Combined	Multivariable Adjusted	32516	-0.0414431	0.00436917	2.41538e-21
SHBG	Own Accommodation Lived In	Women, pre-menopause only	1	Main Analysis MR	16041	0.00635968	0.00949863	0.503154	0.405181		878.756
SHBG	Own Accommodation Lived In	Women, pre-menopause only	1	Multivariable Adjusted	16041	0.0140832	0.00224115	3.30151e-10
SHBG	Own Accommodation Lived In	Women, pre-menopause only	2	Main Analysis MR	16198	0.0193951	0.00940907	0.0392724	0.238937		906.691
SHBG	Own Accommodation Lived In	Women, pre-menopause only	2	Multivariable Adjusted	16198	0.00862899	0.00224305	0.000119578
SHBG	Own Accommodation Lived In	Women, pre-menopause only	Combined	Main Analysis MR	32239	0.0129391	0.00668466	0.0529109		0.818022
SHBG	Own Accommodation Lived In	Women, pre-menopause only	Combined	Multivariable Adjusted	32239	0.0113584	0.0015854	7.81497e-13
SHBG	Poor Health	Women, pre-menopause only	1	Main Analysis MR	16164	-0.0114596	0.0131195	0.382404	0.0168505		889.739
SHBG	Poor Health	Women, pre-menopause only	1	Multivariable Adjusted	16164	-0.0420095	0.00299505	1.07602e-44
SHBG	Poor Health	Women, pre-menopause only	2	Main Analysis MR	16321	-0.0116849	0.0126864	0.357019	0.0183149		917.45
SHBG	Poor Health	Women, pre-menopause only	2	Multivariable Adjusted	16321	-0.0409991	0.00303319	1.24431e-41
SHBG	Poor Health	Women, pre-menopause only	Combined	Main Analysis MR	32485	-0.011576	0.00911991	0.204329		0.00139234
SHBG	Poor Health	Women, pre-menopause only	Combined	Multivariable Adjusted	32485	-0.0415107	0.00213118	1.69306e-84
SHBG	Risk Taking	Women, pre-menopause only	1	Main Analysis MR	15609	0.00383054	0.0142412	0.787949	0.733726		868.586
SHBG	Risk Taking	Women, pre-menopause only	1	Multivariable Adjusted	15609	-0.000880728	0.00329799	0.78943
SHBG	Risk Taking	Women, pre-menopause only	2	Main Analysis MR	15752	-0.0271577	0.014291	0.057389	0.145466		865.094
SHBG	Risk Taking	Women, pre-menopause only	2	Multivariable Adjusted	15752	-0.00692594	0.00332156	0.0370564
SHBG	Risk Taking	Women, pre-menopause only	Combined	Main Analysis MR	31361	-0.0116095	0.0100876	0.249786		0.455522
SHBG	Risk Taking	Women, pre-menopause only	Combined	Multivariable Adjusted	31361	-0.0038818	0.00234032	0.097184
SHBG	Smoking Current	Women, pre-menopause only	1	Main Analysis MR	16202	0.00750775	0.0100677	0.455832	0.150473		887.776
SHBG	Smoking Current	Women, pre-menopause only	1	Multivariable Adjusted	16202	-0.00664642	0.00229372	0.00375959
SHBG	Smoking Current	Women, pre-menopause only	2	Main Analysis MR	16360	-0.0164408	0.00968832	0.0897021	0.498021		916.954
SHBG	Smoking Current	Women, pre-menopause only	2	Multivariable Adjusted	16360	-0.0100788	0.00230671	1.24628e-05
SHBG	Smoking Current	Women, pre-menopause only	Combined	Main Analysis MR	32562	-0.00492622	0.00698094	0.480395		0.632609
SHBG	Smoking Current	Women, pre-menopause only	Combined	Multivariable Adjusted	32562	-0.0083529	0.00162648	2.81276e-07
SHBG	TDI at Recruitment	Women, pre-menopause only	1	Main Analysis MR	16176	0.0113003	0.0907352	0.900887	0.209016		888.508
SHBG	TDI at Recruitment	Women, pre-menopause only	1	Multivariable Adjusted	16176	-0.0993142	0.0210811	2.46429e-06
SHBG	TDI at Recruitment	Women, pre-menopause only	2	Main Analysis MR	16346	-0.25606	0.0910549	0.00492112	0.144921		918.834
SHBG	TDI at Recruitment	Women, pre-menopause only	2	Multivariable Adjusted	16346	-0.127044	0.0215664	3.84277e-09
SHBG	TDI at Recruitment	Women, pre-menopause only	Combined	Main Analysis MR	32522	-0.12191	0.0642722	0.057858		0.891006
SHBG	TDI at Recruitment	Women, pre-menopause only	Combined	Multivariable Adjusted	32522	-0.112863	0.0150752	7.06339e-14
SHBG	TDI at Recruitment (binary)	Women, pre-menopause only	1	Main Analysis MR	16176	-0.010824	0.0155398	0.486092	0.790968		888.508
SHBG	TDI at Recruitment (binary)	Women, pre-menopause only	1	Multivariable Adjusted	16176	-0.0148434	0.00359091	3.5713e-05
SHBG	TDI at Recruitment (binary)	Women, pre-menopause only	2	Main Analysis MR	16346	-0.0324131	0.0153617	0.0348584	0.385819		918.834
SHBG	TDI at Recruitment (binary)	Women, pre-menopause only	2	Multivariable Adjusted	16346	-0.0194434	0.00360287	6.78992e-08
SHBG	TDI at Recruitment (binary)	Women, pre-menopause only	Combined	Main Analysis MR	32522	-0.021743	0.0109248	0.0465635		0.681262
SHBG	TDI at Recruitment (binary)	Women, pre-menopause only	Combined	Multivariable Adjusted	32522	-0.0171357	0.00254337	1.61241e-11
SHBG	University Degree	Women, pre-menopause only	1	Main Analysis MR	15458	-0.00520417	0.017001	0.759521	0.113079		840.082
SHBG	University Degree	Women, pre-menopause only	1	Multivariable Adjusted	15458	0.0209493	0.00391066	8.46257e-08
SHBG	University Degree	Women, pre-menopause only	2	Main Analysis MR	15623	0.0130632	0.016446	0.427015	0.748544		909.076
SHBG	University Degree	Women, pre-menopause only	2	Multivariable Adjusted	15623	0.0181852	0.00391859	3.47144e-06
SHBG	University Degree	Women, pre-menopause only	Combined	Main Analysis MR	31081	0.00423257	0.0118204	0.720289		0.206458
SHBG	University Degree	Women, pre-menopause only	Combined	Multivariable Adjusted	31081	0.0195701	0.00276805	1.54966e-12
Total Testosterone	BMI	Men	1	Main Analysis MR	73331	-0.0696611	0.0583947	0.232894	4.64784e-109		5378.57
Total Testosterone	BMI	Men	1	Multivariable Adjusted	73331	-1.29119	0.0150615	0
Total Testosterone	BMI	Men	2	Main Analysis MR	72948	0.0398116	0.0598811	0.50615	1.07951e-117		5275.79
Total Testosterone	BMI	Men	2	Multivariable Adjusted	72948	-1.26343	0.0149626	0
Total Testosterone	BMI	Men	Combined	Main Analysis MR	146279	-0.0163003	0.0418069	0.696614		0
Total Testosterone	BMI	Men	Combined	Multivariable Adjusted	146279	-1.27722	0.010615	0
Total Testosterone	Cohabiting	Men	1	Main Analysis MR	73195	-0.0106766	0.00572916	0.0623837	0.00555062		5355.42
Total Testosterone	Cohabiting	Men	1	Multivariable Adjusted	73195	-0.0260004	0.00153652	3.12049e-64
Total Testosterone	Cohabiting	Men	2	Main Analysis MR	72800	0.00815028	0.00590015	0.167166	1.19012e-09		5253.95
Total Testosterone	Cohabiting	Men	2	Multivariable Adjusted	72800	-0.0264716	0.00154305	5.73318e-66
Total Testosterone	Cohabiting	Men	Combined	Main Analysis MR	145995	-0.00153994	0.00411025	0.707915		6.32812e-09
Total Testosterone	Cohabiting	Men	Combined	Multivariable Adjusted	145995	-0.026235	0.00108879	2.77952e-128
Total Testosterone	Employment: Homemakers vs Employed	Men	1	Main Analysis MR	41982	0.00170091	0.0015772	0.280838	0.234563		3249.34
Total Testosterone	Employment: Homemakers vs Employed	Men	1	Multivariable Adjusted	41982	-0.000125918	0.000449361	0.779312
Total Testosterone	Employment: Homemakers vs Employed	Men	2	Main Analysis MR	41866	0.000403561	0.00174447	0.817052	0.926686		3202.99
Total Testosterone	Employment: Homemakers vs Employed	Men	2	Multivariable Adjusted	41866	0.000558735	0.000467711	0.232238
Total Testosterone	Employment: Homemakers vs Employed	Men	Combined	Main Analysis MR	83848	0.0011174	0.00116993	0.339525		0.45117
Total Testosterone	Employment: Homemakers vs Employed	Men	Combined	Multivariable Adjusted	83848	0.000202714	0.000324039	0.531588
Total Testosterone	Employment: Homemakers vs Employed (all participants)	Men	1	Main Analysis MR	44306	0.00142527	0.00149708	0.34108	0.293062		3446.79
Total Testosterone	Employment: Homemakers vs Employed (all participants)	Men	1	Multivariable Adjusted	44306	-0.000109761	0.000427408	0.797328
Total Testosterone	Employment: Homemakers vs Employed (all participants)	Men	2	Main Analysis MR	44188	-9.18662e-06	0.0016618	0.995589	0.716924		3388.2
Total Testosterone	Employment: Homemakers vs Employed (all participants)	Men	2	Multivariable Adjusted	44188	0.000573649	0.000446255	0.198626
Total Testosterone	Employment: Homemakers vs Employed (all participants)	Men	Combined	Main Analysis MR	88494	0.000782637	0.00111229	0.481663		0.62425
Total Testosterone	Employment: Homemakers vs Employed (all participants)	Men	Combined	Multivariable Adjusted	88494	0.000217209	0.000308671	0.481626
Total Testosterone	Employment: Out of work due to sickness/disability	Men	1	Main Analysis MR	44352	-0.000922846	0.00421867	0.826842	0.160884		3335.42
Total Testosterone	Employment: Out of work due to sickness/disability	Men	1	Multivariable Adjusted	44352	-0.00673136	0.00114896	4.66562e-09
Total Testosterone	Employment: Out of work due to sickness/disability	Men	2	Main Analysis MR	44199	-0.00111718	0.004353	0.797453	0.0631975		3265.55
Total Testosterone	Employment: Out of work due to sickness/disability	Men	2	Multivariable Adjusted	44199	-0.00905269	0.00114653	2.88665e-15
Total Testosterone	Employment: Out of work due to sickness/disability	Men	Combined	Main Analysis MR	88551	-0.00101697	0.00302943	0.7371		0.028314
Total Testosterone	Employment: Out of work due to sickness/disability	Men	Combined	Multivariable Adjusted	88551	-0.00789448	0.000811576	2.30546e-22
Total Testosterone	Employment: Out of work due to sickness/disability (all participants)	Men	1	Main Analysis MR	46690	-0.00114986	0.00402973	0.775381	0.176615		3534.9
Total Testosterone	Employment: Out of work due to sickness/disability (all participants)	Men	1	Multivariable Adjusted	46690	-0.00649456	0.00109993	3.53685e-09
Total Testosterone	Employment: Out of work due to sickness/disability (all participants)	Men	2	Main Analysis MR	46533	-0.00187004	0.00416528	0.653462	0.0884959		3452.82
Total Testosterone	Employment: Out of work due to sickness/disability (all participants)	Men	2	Multivariable Adjusted	46533	-0.00883296	0.00109721	8.25292e-16
Total Testosterone	Employment: Out of work due to sickness/disability (all participants)	Men	Combined	Main Analysis MR	93223	-0.00149804	0.00289619	0.604985		0.0396671
Total Testosterone	Employment: Out of work due to sickness/disability (all participants)	Men	Combined	Multivariable Adjusted	93223	-0.00766666	0.000776805	5.64552e-23
Total Testosterone	Employment: Retired vs Employed	Men	1	Main Analysis MR	52616	-0.00528304	0.00567468	0.351862	0.436495		4108.39
Total Testosterone	Employment: Retired vs Employed	Men	1	Multivariable Adjusted	52616	-0.00104873	0.00155496	0.500031
Total Testosterone	Employment: Retired vs Employed	Men	2	Main Analysis MR	52341	-0.00258262	0.00579287	0.655722	0.411093		3926.77
Total Testosterone	Employment: Retired vs Employed	Men	2	Multivariable Adjusted	52341	0.00200646	0.00154516	0.1941
Total Testosterone	Employment: Retired vs Employed	Men	Combined	Main Analysis MR	104957	-0.00396066	0.00405375	0.328551		0.28937
Total Testosterone	Employment: Retired vs Employed	Men	Combined	Multivariable Adjusted	104957	0.000488524	0.00109604	0.655802
Total Testosterone	Employment: Retired vs Employed (all participants)	Men	1	Main Analysis MR	68263	-0.00313307	0.00507329	0.536865	0.840391		5109.48
Total Testosterone	Employment: Retired vs Employed (all participants)	Men	1	Multivariable Adjusted	68263	-0.00215283	0.00137179	0.116566
Total Testosterone	Employment: Retired vs Employed (all participants)	Men	2	Main Analysis MR	67901	-0.00707932	0.00514442	0.168786	0.120419		5038.6
Total Testosterone	Employment: Retired vs Employed (all participants)	Men	2	Multivariable Adjusted	67901	0.000622778	0.00136279	0.647681
Total Testosterone	Employment: Retired vs Employed (all participants)	Men	Combined	Main Analysis MR	136164	-0.00507872	0.00361224	0.159732		0.24767
Total Testosterone	Employment: Retired vs Employed (all participants)	Men	Combined	Multivariable Adjusted	136164	-0.00075589	0.000966807	0.434308
Total Testosterone	Employment: Skilled job	Men	1	Main Analysis MR	44283	-0.0112314	0.00649587	0.0838083	0.508039		3438.81
Total Testosterone	Employment: Skilled job	Men	1	Multivariable Adjusted	44283	-0.00709468	0.00177731	6.55703e-05
Total Testosterone	Employment: Skilled job	Men	2	Main Analysis MR	44076	-0.00920015	0.00663219	0.165382	0.41228		3327.11
Total Testosterone	Employment: Skilled job	Men	2	Multivariable Adjusted	44076	-0.00393213	0.00176402	0.0258088
Total Testosterone	Employment: Skilled job	Men	Combined	Main Analysis MR	88359	-0.0102369	0.00464072	0.0273926		0.324545
Total Testosterone	Employment: Skilled job	Men	Combined	Multivariable Adjusted	88359	-0.00550154	0.00125202	1.1122e-05
Total Testosterone	Employment: Skilled job (all participants)	Men	1	Main Analysis MR	49856	-0.0074106	0.00617036	0.229751	0.715812		3887.91
Total Testosterone	Employment: Skilled job (all participants)	Men	1	Multivariable Adjusted	49856	-0.00525131	0.00168778	0.0018622
Total Testosterone	Employment: Skilled job (all participants)	Men	2	Main Analysis MR	49629	-0.00700164	0.00628286	0.265106	0.419521		3762.83
Total Testosterone	Employment: Skilled job (all participants)	Men	2	Multivariable Adjusted	49629	-0.00209012	0.00167103	0.211008
Total Testosterone	Employment: Skilled job (all participants)	Men	Combined	Main Analysis MR	99485	-0.00720982	0.00440234	0.101479		0.435608
Total Testosterone	Employment: Skilled job (all participants)	Men	Combined	Multivariable Adjusted	99485	-0.00365495	0.00118747	0.00208451
Total Testosterone	Employment: Unemployed vs Employed	Men	1	Main Analysis MR	43093	-0.00233137	0.00322081	0.46916	0.136291		3323.85
Total Testosterone	Employment: Unemployed vs Employed	Men	1	Multivariable Adjusted	43093	0.00231045	0.000895239	0.00985655
Total Testosterone	Employment: Unemployed vs Employed	Men	2	Main Analysis MR	42893	-0.00260598	0.00320976	0.416853	0.105657		3246.36
Total Testosterone	Employment: Unemployed vs Employed	Men	2	Multivariable Adjusted	42893	0.0024677	0.000880442	0.00506612
Total Testosterone	Employment: Unemployed vs Employed	Men	Combined	Main Analysis MR	85986	-0.00246915	0.00227354	0.277463		0.039366
Total Testosterone	Employment: Unemployed vs Employed	Men	Combined	Multivariable Adjusted	85986	0.00239039	0.000627733	0.000140112
Total Testosterone	Employment: Unemployed vs Employed (all participants)	Men	1	Main Analysis MR	45418	-0.00216135	0.00305749	0.479626	0.139296		3522.74
Total Testosterone	Employment: Unemployed vs Employed (all participants)	Men	1	Multivariable Adjusted	45418	0.00221016	0.00085145	0.00943823
Total Testosterone	Employment: Unemployed vs Employed (all participants)	Men	2	Main Analysis MR	45211	-0.0028141	0.00304737	0.355772	0.0824411		3431.44
Total Testosterone	Employment: Unemployed vs Employed (all participants)	Men	2	Multivariable Adjusted	45211	0.0023568	0.000836085	0.00481966
Total Testosterone	Employment: Unemployed vs Employed (all participants)	Men	Combined	Main Analysis MR	90629	-0.0024888	0.00215838	0.248875		0.0330285
Total Testosterone	Employment: Unemployed vs Employed (all participants)	Men	Combined	Multivariable Adjusted	90629	0.00228481	0.00059656	0.000128153
Total Testosterone	Household Income	Men	1	Main Analysis MR	52651	661.04	552.569	0.231578	0.0210424		3966.44
Total Testosterone	Household Income	Men	1	Multivariable Adjusted	52651	-564.55	148.427	0.00014264
Total Testosterone	Household Income	Men	2	Main Analysis MR	52411	749.655	564.265	0.183997	0.0255928		3836.65
Total Testosterone	Household Income	Men	2	Multivariable Adjusted	52411	-467.49	149.325	0.00174394
Total Testosterone	Household Income	Men	Combined	Main Analysis MR	105062	704.419	394.796	0.0743808		0.00281109
Total Testosterone	Household Income	Men	Combined	Multivariable Adjusted	105062	-516.312	105.27	9.35896e-07
Total Testosterone	Household Income (Equivalised (all participants))	Men	1	Main Analysis MR	66146	578.671	227.359	0.0109221	0.264153		4826.34
Total Testosterone	Household Income (Equivalised (all participants))	Men	1	Multivariable Adjusted	66146	334.354	60.9662	4.15219e-08
Total Testosterone	Household Income (Equivalised (all participants))	Men	2	Main Analysis MR	65818	9.15868	230.544	0.968311	0.120176		4818.52
Total Testosterone	Household Income (Equivalised (all participants))	Men	2	Multivariable Adjusted	65818	356.469	61.7844	7.94759e-09
Total Testosterone	Household Income (Equivalised (all participants))	Men	Combined	Main Analysis MR	131964	297.875	161.881	0.0657563		0.777363
Total Testosterone	Household Income (Equivalised (all participants))	Men	Combined	Multivariable Adjusted	131964	345.264	43.396	1.77503e-15
Total Testosterone	Household Income (Equivalised)	Men	1	Main Analysis MR	52601	630.967	263.996	0.0168454	0.224326		3964.45
Total Testosterone	Household Income (Equivalised)	Men	1	Multivariable Adjusted	52601	321.69	71.5068	6.83608e-06
Total Testosterone	Household Income (Equivalised)	Men	2	Main Analysis MR	52372	-1.88156	272.523	0.994491	0.175638		3831.97
Total Testosterone	Household Income (Equivalised)	Men	2	Multivariable Adjusted	52372	356.435	72.9004	1.01173e-06
Total Testosterone	Household Income (Equivalised)	Men	Combined	Main Analysis MR	104973	324.598	189.616	0.0869204		0.942639
Total Testosterone	Household Income (Equivalised)	Men	Combined	Multivariable Adjusted	104973	338.727	51.0485	3.23634e-11
Total Testosterone	Household Income (all participants)	Men	1	Main Analysis MR	66202	688.009	468.311	0.141798	0.0223799		4828.45
Total Testosterone	Household Income (all participants)	Men	1	Multivariable Adjusted	66202	-339.835	124.333	0.00627093
Total Testosterone	Household Income (all participants)	Men	2	Main Analysis MR	65862	650.167	470.739	0.167229	0.0388826		4824.7
Total Testosterone	Household Income (all participants)	Men	2	Multivariable Adjusted	65862	-289.25	124.94	0.020607
Total Testosterone	Household Income (all participants)	Men	Combined	Main Analysis MR	132064	669.186	332.001	0.0438403		0.00418057
Total Testosterone	Household Income (all participants)	Men	Combined	Multivariable Adjusted	132064	-314.666	88.1305	0.000356367
Total Testosterone	Household Income (binary)	Men	1	Main Analysis MR	52651	0.00210006	0.00747787	0.778835	0.184639		3966.44
Total Testosterone	Household Income (binary)	Men	1	Multivariable Adjusted	52651	-0.00742074	0.00201526	0.000231159
Total Testosterone	Household Income (binary)	Men	2	Main Analysis MR	52411	0.00891917	0.00764512	0.243352	0.0454621		3836.65
Total Testosterone	Household Income (binary)	Men	2	Multivariable Adjusted	52411	-0.00580815	0.002012	0.00389236
Total Testosterone	Household Income (binary)	Men	Combined	Main Analysis MR	105062	0.00543421	0.0053458	0.309373		0.0294292
Total Testosterone	Household Income (binary)	Men	Combined	Multivariable Adjusted	105062	-0.00661314	0.00142385	3.40815e-06
Total Testosterone	Household Income (binary) (all participants)	Men	1	Main Analysis MR	66202	0.00458718	0.0063266	0.468414	0.118967		4828.45
Total Testosterone	Household Income (binary) (all participants)	Men	1	Multivariable Adjusted	66202	-0.00488838	0.00168237	0.00366483
Total Testosterone	Household Income (binary) (all participants)	Men	2	Main Analysis MR	65862	0.00935714	0.00636982	0.141838	0.0331741		4824.7
Total Testosterone	Household Income (binary) (all participants)	Men	2	Multivariable Adjusted	65862	-0.00371909	0.00167924	0.0267771
Total Testosterone	Household Income (binary) (all participants)	Men	Combined	Main Analysis MR	132064	0.00695592	0.00448879	0.121232		0.015325
Total Testosterone	Household Income (binary) (all participants)	Men	Combined	Multivariable Adjusted	132064	-0.00430265	0.0011885	0.000294353
Total Testosterone	Lifetime Smoking	Men	1	Main Analysis MR	73338	-0.0259732	0.0147669	0.0785975	0.340384		5337.13
Total Testosterone	Lifetime Smoking	Men	1	Multivariable Adjusted	73338	-0.0122866	0.00394712	0.00185327
Total Testosterone	Lifetime Smoking	Men	2	Main Analysis MR	72901	0.0016522	0.0150391	0.91252	0.211894		5265.49
Total Testosterone	Lifetime Smoking	Men	2	Multivariable Adjusted	72901	-0.0165293	0.00392034	2.48353e-05
Total Testosterone	Lifetime Smoking	Men	Combined	Main Analysis MR	146239	-0.0124128	0.0105367	0.238776		0.853694
Total Testosterone	Lifetime Smoking	Men	Combined	Multivariable Adjusted	146239	-0.0144224	0.00278152	2.15934e-07
Total Testosterone	Own Accommodation Lived In	Men	1	Main Analysis MR	72621	-0.00234806	0.00400618	0.557801	0.809224		5326.55
Total Testosterone	Own Accommodation Lived In	Men	1	Multivariable Adjusted	72621	-0.00328716	0.00108602	0.00247149
Total Testosterone	Own Accommodation Lived In	Men	2	Main Analysis MR	72266	-0.0057582	0.00409194	0.159366	0.565045		5216.85
Total Testosterone	Own Accommodation Lived In	Men	2	Multivariable Adjusted	72266	-0.00347163	0.00107445	0.00123328
Total Testosterone	Own Accommodation Lived In	Men	Combined	Main Analysis MR	144887	-0.00401702	0.00286263	0.160539		0.829861
Total Testosterone	Own Accommodation Lived In	Men	Combined	Multivariable Adjusted	144887	-0.00338038	0.000763807	9.61301e-06
Total Testosterone	Poor Health	Men	1	Main Analysis MR	73331	-0.00497693	0.00619893	0.42205	3.27757e-12		5349.57
Total Testosterone	Poor Health	Men	1	Multivariable Adjusted	73331	-0.0466062	0.00165745	5.69615e-174
Total Testosterone	Poor Health	Men	2	Main Analysis MR	72884	-0.00174236	0.00635056	0.783805	7.36341e-12		5255.11
Total Testosterone	Poor Health	Men	2	Multivariable Adjusted	72884	-0.0438539	0.00165561	1.33135e-154
Total Testosterone	Poor Health	Men	Combined	Main Analysis MR	146215	-0.00339872	0.00443595	0.443571		7.70605e-20
Total Testosterone	Poor Health	Men	Combined	Multivariable Adjusted	146215	-0.0452285	0.00117134	0
Total Testosterone	Risk Taking	Men	1	Main Analysis MR	71361	-0.00533579	0.00676191	0.430057	0.439046		5218.16
Total Testosterone	Risk Taking	Men	1	Multivariable Adjusted	71361	-0.000295324	0.00180192	0.869815
Total Testosterone	Risk Taking	Men	2	Main Analysis MR	70915	0.00731823	0.00683392	0.284229	0.532267		5143
Total Testosterone	Risk Taking	Men	2	Multivariable Adjusted	70915	0.00319853	0.0017938	0.0745701
Total Testosterone	Risk Taking	Men	Combined	Main Analysis MR	142276	0.000924196	0.00480665	0.847527		0.914263
Total Testosterone	Risk Taking	Men	Combined	Multivariable Adjusted	142276	0.00145949	0.00127127	0.250945
Total Testosterone	Smoking Current	Men	1	Main Analysis MR	73563	-0.00283432	0.00446521	0.525587	3.54285e-08		5367.29
Total Testosterone	Smoking Current	Men	1	Multivariable Adjusted	73563	0.0209311	0.00119668	1.6787e-68
Total Testosterone	Smoking Current	Men	2	Main Analysis MR	73131	0.00149541	0.00455134	0.742485	3.86341e-05		5279.24
Total Testosterone	Smoking Current	Men	2	Multivariable Adjusted	73131	0.0196183	0.00119542	1.58809e-60
Total Testosterone	Smoking Current	Men	Combined	Main Analysis MR	146694	-0.000710814	0.0031874	0.823529		1.97227e-10
Total Testosterone	Smoking Current	Men	Combined	Multivariable Adjusted	146694	0.020274	0.000845733	5.43518e-127
Total Testosterone	TDI at Recruitment	Men	1	Main Analysis MR	73491	0.0842831	0.0392149	0.0316137	0.185455		5364.93
Total Testosterone	TDI at Recruitment	Men	1	Multivariable Adjusted	73491	0.0342533	0.0104582	0.00105569
Total Testosterone	TDI at Recruitment	Men	2	Main Analysis MR	73093	0.0369401	0.0401558	0.357614	0.984803		5279.49
Total Testosterone	TDI at Recruitment	Men	2	Multivariable Adjusted	73093	0.0361989	0.0104489	0.000531475
Total Testosterone	TDI at Recruitment	Men	Combined	Main Analysis MR	146584	0.0611727	0.0280559	0.0292285		0.371176
Total Testosterone	TDI at Recruitment	Men	Combined	Multivariable Adjusted	146584	0.035227	0.00739179	1.8821e-06
Total Testosterone	TDI at Recruitment (binary)	Men	1	Main Analysis MR	73491	0.0114967	0.00638418	0.071733	0.198897		5364.93
Total Testosterone	TDI at Recruitment (binary)	Men	1	Multivariable Adjusted	73491	0.00359546	0.00169955	0.0343842
Total Testosterone	TDI at Recruitment (binary)	Men	2	Main Analysis MR	73093	0.00525973	0.00645249	0.414987	0.938794		5279.49
Total Testosterone	TDI at Recruitment (binary)	Men	2	Multivariable Adjusted	73093	0.00573834	0.00169403	0.000705622
Total Testosterone	TDI at Recruitment (binary)	Men	Combined	Main Analysis MR	146584	0.0084114	0.00453825	0.0638188		0.425481
Total Testosterone	TDI at Recruitment (binary)	Men	Combined	Multivariable Adjusted	146584	0.00467038	0.00119981	9.91709e-05
Total Testosterone	University Degree	Men	1	Main Analysis MR	60532	0.00226629	0.00747091	0.761624	0.19458		4519.5
Total Testosterone	University Degree	Men	1	Multivariable Adjusted	60532	0.0116003	0.00201231	8.18158e-09
Total Testosterone	University Degree	Men	2	Main Analysis MR	60252	-0.000796047	0.00766646	0.9173	0.150931		4332.21
Total Testosterone	University Degree	Men	2	Multivariable Adjusted	60252	0.00983465	0.00201343	1.03679e-06
Total Testosterone	University Degree	Men	Combined	Main Analysis MR	120784	0.000774675	0.00535053	0.884881		0.0725072
Total Testosterone	University Degree	Men	Combined	Multivariable Adjusted	120784	0.010718	0.00142331	5.06265e-14
Total Testosterone	BMI	Women	1	Main Analysis MR	67034	-0.262614	0.196215	0.180767	0.000175352		790.119
Total Testosterone	BMI	Women	1	Multivariable Adjusted	67034	0.465759	0.0204153	3.30933e-115
Total Testosterone	BMI	Women	2	Main Analysis MR	67128	-0.096595	0.175011	0.580991	0.00214782		989.317
Total Testosterone	BMI	Women	2	Multivariable Adjusted	67128	0.448948	0.0195008	2.80836e-117
Total Testosterone	BMI	Women	Combined	Main Analysis MR	134162	-0.170152	0.130607	0.19265		1.80749e-06
Total Testosterone	BMI	Women	Combined	Multivariable Adjusted	134162	0.456969	0.0141014	2.26046e-230
Total Testosterone	Cohabiting	Women	1	Main Analysis MR	66942	-0.0110814	0.0171294	0.517682	0.677146		783.984
Total Testosterone	Cohabiting	Women	1	Multivariable Adjusted	66942	-0.0039859	0.00179346	0.0262515
Total Testosterone	Cohabiting	Women	2	Main Analysis MR	67009	0.00873377	0.0148936	0.557599	0.472429		992.779
Total Testosterone	Cohabiting	Women	2	Multivariable Adjusted	67009	-0.00189381	0.00168802	0.261901
Total Testosterone	Cohabiting	Women	Combined	Main Analysis MR	133951	0.000202958	0.0112393	0.985593		0.785336
Total Testosterone	Cohabiting	Women	Combined	Multivariable Adjusted	133951	-0.00287656	0.0012292	0.0192738
Total Testosterone	Employment: Homemakers vs Employed	Women	1	Main Analysis MR	33835	-0.0154636	0.0130472	0.235938	0.298734		485.941
Total Testosterone	Employment: Homemakers vs Employed	Women	1	Multivariable Adjusted	33835	-0.00207374	0.0015366	0.177155
Total Testosterone	Employment: Homemakers vs Employed	Women	2	Main Analysis MR	33855	-0.00599483	0.0109766	0.584964	0.701527		749.381
Total Testosterone	Employment: Homemakers vs Employed	Women	2	Multivariable Adjusted	33855	-0.00182884	0.00162125	0.259301
Total Testosterone	Employment: Homemakers vs Employed	Women	Combined	Main Analysis MR	67690	-0.0099191	0.00839945	0.237633		0.347431
Total Testosterone	Employment: Homemakers vs Employed	Women	Combined	Multivariable Adjusted	67690	-0.00195785	0.00111526	0.0791729
Total Testosterone	Employment: Homemakers vs Employed (all participants)	Women	1	Main Analysis MR	40203	-0.0163828	0.0120713	0.174728	0.20943		538.04
Total Testosterone	Employment: Homemakers vs Employed (all participants)	Women	1	Multivariable Adjusted	40203	-0.00142033	0.00136563	0.298312
Total Testosterone	Employment: Homemakers vs Employed (all participants)	Women	2	Main Analysis MR	40144	-0.00977542	0.0105311	0.353282	0.440987		781.017
Total Testosterone	Employment: Homemakers vs Employed (all participants)	Women	2	Multivariable Adjusted	40144	-0.00173288	0.00144994	0.232032
Total Testosterone	Employment: Homemakers vs Employed (all participants)	Women	Combined	Main Analysis MR	80347	-0.0126309	0.00793565	0.111459		0.166554
Total Testosterone	Employment: Homemakers vs Employed (all participants)	Women	Combined	Multivariable Adjusted	80347	-0.00156726	0.000994116	0.114903
Total Testosterone	Employment: Out of work due to sickness/disability	Women	1	Main Analysis MR	32702	0.00362123	0.0106995	0.735026	0.891333		467.179
Total Testosterone	Employment: Out of work due to sickness/disability	Women	1	Multivariable Adjusted	32702	0.00215798	0.0011833	0.068197
Total Testosterone	Employment: Out of work due to sickness/disability	Women	2	Main Analysis MR	32483	0.0134161	0.00802443	0.0945435	0.159394		681.767
Total Testosterone	Employment: Out of work due to sickness/disability	Women	2	Multivariable Adjusted	32483	0.00213363	0.00120758	0.0772513
Total Testosterone	Employment: Out of work due to sickness/disability	Women	Combined	Main Analysis MR	65185	0.00989005	0.00641961	0.123414		0.231703
Total Testosterone	Employment: Out of work due to sickness/disability	Women	Combined	Multivariable Adjusted	65185	0.00214605	0.000845171	0.0111109
Total Testosterone	Employment: Out of work due to sickness/disability (all participants)	Women	1	Main Analysis MR	38754	0.00253203	0.00951731	0.790205	0.939617		512.395
Total Testosterone	Employment: Out of work due to sickness/disability (all participants)	Women	1	Multivariable Adjusted	38754	0.00181113	0.00101135	0.0733242
Total Testosterone	Employment: Out of work due to sickness/disability (all participants)	Women	2	Main Analysis MR	38493	0.0150283	0.00737239	0.0415046	0.0717987		717.998
Total Testosterone	Employment: Out of work due to sickness/disability (all participants)	Women	2	Multivariable Adjusted	38493	0.00180138	0.0010445	0.0845941
Total Testosterone	Employment: Out of work due to sickness/disability (all participants)	Women	Combined	Main Analysis MR	77247	0.0103419	0.00582829	0.0759911		0.146155
Total Testosterone	Employment: Out of work due to sickness/disability (all participants)	Women	Combined	Multivariable Adjusted	77247	0.00180641	0.00072657	0.0129108
Total Testosterone	Employment: Retired vs Employed	Women	1	Main Analysis MR	33564	0.00218256	0.0117816	0.853032	0.885249		505.056
Total Testosterone	Employment: Retired vs Employed	Women	1	Multivariable Adjusted	33564	0.000495579	0.00138166	0.719831
Total Testosterone	Employment: Retired vs Employed	Women	2	Main Analysis MR	33440	0.00837619	0.00932212	0.368904	0.436706		717.544
Total Testosterone	Employment: Retired vs Employed	Women	2	Multivariable Adjusted	33440	0.0011825	0.00140383	0.399596
Total Testosterone	Employment: Retired vs Employed	Women	Combined	Main Analysis MR	67004	0.00599154	0.00731049	0.412455		0.484401
Total Testosterone	Employment: Retired vs Employed	Women	Combined	Multivariable Adjusted	67004	0.000833574	0.000984723	0.39727
Total Testosterone	Employment: Retired vs Employed (all participants)	Women	1	Main Analysis MR	61121	-0.0125866	0.0132043	0.340479	0.282547		738.597
Total Testosterone	Employment: Retired vs Employed (all participants)	Women	1	Multivariable Adjusted	61121	0.00151431	0.00138638	0.274712
Total Testosterone	Employment: Retired vs Employed (all participants)	Women	2	Main Analysis MR	61172	-0.0126173	0.0112559	0.262309	0.150945		898.68
Total Testosterone	Employment: Retired vs Employed (all participants)	Women	2	Multivariable Adjusted	61172	0.00346541	0.00128732	0.00710317
Total Testosterone	Employment: Retired vs Employed (all participants)	Women	Combined	Main Analysis MR	122293	-0.0126044	0.00856599	0.141171		0.0784245
Total Testosterone	Employment: Retired vs Employed (all participants)	Women	Combined	Multivariable Adjusted	122293	0.00256205	0.000943348	0.00660937
Total Testosterone	Employment: Skilled job	Women	1	Main Analysis MR	31740	0.0204061	0.0198027	0.302788	0.413049		469.705
Total Testosterone	Employment: Skilled job	Women	1	Multivariable Adjusted	31740	0.00425725	0.00227171	0.0609267
Total Testosterone	Employment: Skilled job	Women	2	Main Analysis MR	31593	-0.0294301	0.0154841	0.0573461	0.0380556		693.115
Total Testosterone	Employment: Skilled job	Women	2	Multivariable Adjusted	31593	0.0022584	0.00234223	0.334939
Total Testosterone	Employment: Skilled job	Women	Combined	Main Analysis MR	63333	-0.0105212	0.0121979	0.38839		0.261802
Total Testosterone	Employment: Skilled job	Women	Combined	Multivariable Adjusted	63333	0.00328837	0.0016307	0.0437441
Total Testosterone	Employment: Skilled job (all participants)	Women	1	Main Analysis MR	42903	0.0134951	0.0181271	0.456593	0.556797		574.347
Total Testosterone	Employment: Skilled job (all participants)	Women	1	Multivariable Adjusted	42903	0.00288727	0.00197144	0.143044
Total Testosterone	Employment: Skilled job (all participants)	Women	2	Main Analysis MR	42609	-0.0359272	0.0146619	0.0142705	0.00923207		789.365
Total Testosterone	Employment: Skilled job (all participants)	Women	2	Multivariable Adjusted	42609	0.00174335	0.00198782	0.38048
Total Testosterone	Employment: Skilled job (all participants)	Women	Combined	Main Analysis MR	85512	-0.0163814	0.0113997	0.150716		0.103462
Total Testosterone	Employment: Skilled job (all participants)	Women	Combined	Multivariable Adjusted	85512	0.00232004	0.00139978	0.0974308
Total Testosterone	Employment: Unemployed vs Employed	Women	1	Main Analysis MR	31725	-0.0139066	0.00678583	0.0404263	0.0235964		475.693
Total Testosterone	Employment: Unemployed vs Employed	Women	1	Multivariable Adjusted	31725	0.0012012	0.000757903	0.112989
Total Testosterone	Employment: Unemployed vs Employed	Women	2	Main Analysis MR	31634	-0.00096863	0.00504809	0.847836	0.427461		697.969
Total Testosterone	Employment: Unemployed vs Employed	Women	2	Multivariable Adjusted	31634	0.00301705	0.000784204	0.000119435
Total Testosterone	Employment: Unemployed vs Employed	Women	Combined	Main Analysis MR	63359	-0.00557787	0.00405027	0.168462		0.061017
Total Testosterone	Employment: Unemployed vs Employed	Women	Combined	Multivariable Adjusted	63359	0.00207817	0.000544979	0.000137126
Total Testosterone	Employment: Unemployed vs Employed (all participants)	Women	1	Main Analysis MR	37732	-0.0125765	0.00605514	0.0378026	0.0244018		518.39
Total Testosterone	Employment: Unemployed vs Employed (all participants)	Women	1	Multivariable Adjusted	37732	0.000840695	0.000637246	0.187081
Total Testosterone	Employment: Unemployed vs Employed (all participants)	Women	2	Main Analysis MR	37590	-0.00174109	0.00455518	0.702296	0.353677		730.47
Total Testosterone	Employment: Unemployed vs Employed (all participants)	Women	2	Multivariable Adjusted	37590	0.00245273	0.000669937	0.000251099
Total Testosterone	Employment: Unemployed vs Employed (all participants)	Women	Combined	Main Analysis MR	75322	-0.00565701	0.00364015	0.12017		0.047759
Total Testosterone	Employment: Unemployed vs Employed (all participants)	Women	Combined	Multivariable Adjusted	75322	0.00160642	0.000461726	0.000502963
Total Testosterone	Household Income	Women	1	Main Analysis MR	34416	-1372.13	1654.02	0.406779	0.662705		468.493
Total Testosterone	Household Income	Women	1	Multivariable Adjusted	34416	-655.602	188.237	0.000496093
Total Testosterone	Household Income	Women	2	Main Analysis MR	34433	-2199.99	1335.87	0.0995873	0.265946		738.633
Total Testosterone	Household Income	Women	2	Multivariable Adjusted	34433	-727.886	191.876	0.000148526
Total Testosterone	Household Income	Women	Combined	Main Analysis MR	68849	-1873.16	1039.25	0.0714792		0.259288
Total Testosterone	Household Income	Women	Combined	Multivariable Adjusted	68849	-691.052	134.372	2.70619e-07
Total Testosterone	Household Income (Equivalised (all participants))	Women	1	Main Analysis MR	55829	232.751	609.014	0.70233	0.645723		615.034
Total Testosterone	Household Income (Equivalised (all participants))	Women	1	Multivariable Adjusted	55829	-45.9652	61.4539	0.454483
Total Testosterone	Household Income (Equivalised (all participants))	Women	2	Main Analysis MR	56183	-762.728	492.012	0.121088	0.138512		874.33
Total Testosterone	Household Income (Equivalised (all participants))	Women	2	Multivariable Adjusted	56183	-40.7694	56.2658	0.468706
Total Testosterone	Household Income (Equivalised (all participants))	Women	Combined	Main Analysis MR	112012	-369.593	382.721	0.334195		0.396431
Total Testosterone	Household Income (Equivalised (all participants))	Women	Combined	Multivariable Adjusted	112012	-43.1388	41.4991	0.298567
Total Testosterone	Household Income (Equivalised)	Women	1	Main Analysis MR	34379	-554.932	777.208	0.475223	0.503062		466.712
Total Testosterone	Household Income (Equivalised)	Women	1	Multivariable Adjusted	34379	-37.4092	85.7099	0.662501
Total Testosterone	Household Income (Equivalised)	Women	2	Main Analysis MR	34404	-778.761	609.396	0.201276	0.193989		738.607
Total Testosterone	Household Income (Equivalised)	Women	2	Multivariable Adjusted	34404	4.66495	87.2189	0.957345
Total Testosterone	Household Income (Equivalised)	Women	Combined	Main Analysis MR	68783	-693.544	479.559	0.148118		0.16152
Total Testosterone	Household Income (Equivalised)	Women	Combined	Multivariable Adjusted	68783	-16.7393	61.1326	0.784224
Total Testosterone	Household Income (all participants)	Women	1	Main Analysis MR	55889	-66.7855	1267.86	0.95799	0.767466		617.249
Total Testosterone	Household Income (all participants)	Women	1	Multivariable Adjusted	55889	-439.573	129.32	0.000676084
Total Testosterone	Household Income (all participants)	Women	2	Main Analysis MR	56242	-1860.83	1043.34	0.0745003	0.142077		874.201
Total Testosterone	Household Income (all participants)	Women	2	Multivariable Adjusted	56242	-336.504	119.054	0.00470642
Total Testosterone	Household Income (all participants)	Women	Combined	Main Analysis MR	112131	-1136.46	805.63	0.158348		0.352995
Total Testosterone	Household Income (all participants)	Women	Combined	Multivariable Adjusted	112131	-383.785	87.5889	1.17776e-05
Total Testosterone	Household Income (binary)	Women	1	Main Analysis MR	34416	-0.016945	0.0225369	0.452125	0.642503		468.493
Total Testosterone	Household Income (binary)	Women	1	Multivariable Adjusted	34416	-0.00656226	0.00257688	0.010878
Total Testosterone	Household Income (binary)	Women	2	Main Analysis MR	34433	-0.0247225	0.0183028	0.176775	0.355081		738.633
Total Testosterone	Household Income (binary)	Women	2	Multivariable Adjusted	34433	-0.00798797	0.00264331	0.00251144
Total Testosterone	Household Income (binary)	Women	Combined	Main Analysis MR	68849	-0.0216315	0.0142076	0.127877		0.315706
Total Testosterone	Household Income (binary)	Women	Combined	Multivariable Adjusted	68849	-0.00725698	0.00184517	8.39041e-05
Total Testosterone	Household Income (binary) (all participants)	Women	1	Main Analysis MR	55889	-0.00381771	0.0170816	0.823147	0.988238		617.249
Total Testosterone	Household Income (binary) (all participants)	Women	1	Multivariable Adjusted	55889	-0.00406805	0.00174861	0.0199948
Total Testosterone	Household Income (binary) (all participants)	Women	2	Main Analysis MR	56242	-0.0175179	0.0141138	0.214538	0.364212		874.201
Total Testosterone	Household Income (binary) (all participants)	Women	2	Multivariable Adjusted	56242	-0.00480926	0.00162476	0.00307652
Total Testosterone	Household Income (binary) (all participants)	Women	Combined	Main Analysis MR	112131	-0.0119594	0.0108803	0.271688		0.493567
Total Testosterone	Household Income (binary) (all participants)	Women	Combined	Multivariable Adjusted	112131	-0.00446583	0.00119026	0.000175435
Total Testosterone	Lifetime Smoking	Women	1	Main Analysis MR	67043	0.0418312	0.0345809	0.226409	0.431773		777.75
Total Testosterone	Lifetime Smoking	Women	1	Multivariable Adjusted	67043	0.0147725	0.00362585	4.61688e-05
Total Testosterone	Lifetime Smoking	Women	2	Main Analysis MR	67112	-0.0096485	0.0301006	0.748558	0.336218		997.659
Total Testosterone	Lifetime Smoking	Women	2	Multivariable Adjusted	67112	0.0191354	0.00341628	2.12845e-08
Total Testosterone	Lifetime Smoking	Women	Combined	Main Analysis MR	134155	0.0125425	0.0227043	0.580654		0.842401
Total Testosterone	Lifetime Smoking	Women	Combined	Multivariable Adjusted	134155	0.0170836	0.00248646	6.39045e-12
Total Testosterone	Own Accommodation Lived In	Women	1	Main Analysis MR	66492	-0.00254588	0.0103225	0.805191	0.858337		771.784
Total Testosterone	Own Accommodation Lived In	Women	1	Multivariable Adjusted	66492	-0.000715148	0.00107828	0.507183
Total Testosterone	Own Accommodation Lived In	Women	2	Main Analysis MR	66580	-0.000931175	0.00878361	0.915572	0.881483		985.312
Total Testosterone	Own Accommodation Lived In	Women	2	Multivariable Adjusted	66580	-0.00223472	0.00100401	0.026028
Total Testosterone	Own Accommodation Lived In	Women	Combined	Main Analysis MR	133072	-0.00160931	0.00668953	0.809887		0.990486
Total Testosterone	Own Accommodation Lived In	Women	Combined	Multivariable Adjusted	133072	-0.00152906	0.000734796	0.0374399
Total Testosterone	Poor Health	Women	1	Main Analysis MR	67021	0.011756	0.015353	0.443847	0.6113		778.296
Total Testosterone	Poor Health	Women	1	Multivariable Adjusted	67021	0.00398425	0.00161815	0.0138076
Total Testosterone	Poor Health	Women	2	Main Analysis MR	67116	0.0233267	0.0135982	0.0862663	0.132848		995.92
Total Testosterone	Poor Health	Women	2	Multivariable Adjusted	67116	0.00302248	0.00153385	0.0487793
Total Testosterone	Poor Health	Women	Combined	Main Analysis MR	134137	0.0182402	0.0101795	0.0731568		0.149409
Total Testosterone	Poor Health	Women	Combined	Multivariable Adjusted	134137	0.00347766	0.00111321	0.00178405
Total Testosterone	Risk Taking	Women	1	Main Analysis MR	64795	-0.00421834	0.0145951	0.772563	0.867822		783.34
Total Testosterone	Risk Taking	Women	1	Multivariable Adjusted	64795	-0.00180454	0.00155388	0.245515
Total Testosterone	Risk Taking	Women	2	Main Analysis MR	64895	0.0108627	0.0129865	0.402898	0.465626		944.226
Total Testosterone	Risk Taking	Women	2	Multivariable Adjusted	64895	0.0014565	0.00146893	0.321421
Total Testosterone	Risk Taking	Women	Combined	Main Analysis MR	129690	0.00419871	0.00970191	0.665181		0.660935
Total Testosterone	Risk Taking	Women	Combined	Multivariable Adjusted	129690	-8.2442e-05	0.00106746	0.938439
Total Testosterone	Smoking Current	Women	1	Main Analysis MR	67218	-0.0047644	0.0106635	0.655022	0.327495		782.618
Total Testosterone	Smoking Current	Women	1	Multivariable Adjusted	67218	0.00561964	0.00111752	4.93871e-07
Total Testosterone	Smoking Current	Women	2	Main Analysis MR	67295	-0.0124024	0.00922327	0.178727	0.0331827		997.899
Total Testosterone	Smoking Current	Women	2	Multivariable Adjusted	67295	0.00709745	0.00104977	1.37095e-11
Total Testosterone	Smoking Current	Women	Combined	Main Analysis MR	134513	-0.00913364	0.00697588	0.190427		0.0268178
Total Testosterone	Smoking Current	Women	Combined	Multivariable Adjusted	134513	0.00640469	0.00076513	5.7266e-17
Total Testosterone	TDI at Recruitment	Women	1	Main Analysis MR	67165	-0.0576986	0.10233	0.572857	0.49966		781.09
Total Testosterone	TDI at Recruitment	Women	1	Multivariable Adjusted	67165	0.0109741	0.0107237	0.306142
Total Testosterone	TDI at Recruitment	Women	2	Main Analysis MR	67264	0.121219	0.0895569	0.175884	0.384178		994.963
Total Testosterone	TDI at Recruitment	Women	2	Multivariable Adjusted	67264	0.0437529	0.010158	1.65297e-05
Total Testosterone	TDI at Recruitment	Women	Combined	Main Analysis MR	134429	0.043617	0.0673925	0.517497		0.82069
Total Testosterone	TDI at Recruitment	Women	Combined	Multivariable Adjusted	134429	0.0282508	0.00737465	0.000127725
Total Testosterone	TDI at Recruitment (binary)	Women	1	Main Analysis MR	67165	-0.00814024	0.0172218	0.636449	0.587953		781.09
Total Testosterone	TDI at Recruitment (binary)	Women	1	Multivariable Adjusted	67165	0.00113689	0.00180021	0.527692
Total Testosterone	TDI at Recruitment (binary)	Women	2	Main Analysis MR	67264	0.0289409	0.0150544	0.054553	0.139923		994.963
Total Testosterone	TDI at Recruitment (binary)	Women	2	Multivariable Adjusted	67264	0.00688282	0.00170018	5.15939e-05
Total Testosterone	TDI at Recruitment (binary)	Women	Combined	Main Analysis MR	134429	0.0128792	0.0113344	0.255832		0.445155
Total Testosterone	TDI at Recruitment (binary)	Women	Combined	Multivariable Adjusted	134429	0.00417392	0.00123606	0.000733362
Total Testosterone	University Degree	Women	1	Main Analysis MR	55550	0.00742385	0.0197224	0.706607	0.551659		642.185
Total Testosterone	University Degree	Women	1	Multivariable Adjusted	55550	-0.00424828	0.00207611	0.0407301
Total Testosterone	University Degree	Women	2	Main Analysis MR	55691	-0.0182337	0.0173646	0.293694	0.511148		891.508
Total Testosterone	University Degree	Women	2	Multivariable Adjusted	55691	-0.00689774	0.00205675	0.000797384
Total Testosterone	University Degree	Women	Combined	Main Analysis MR	111241	-0.00702956	0.0130329	0.589631		0.912316
Total Testosterone	University Degree	Women	Combined	Multivariable Adjusted	111241	-0.00558541	0.00146114	0.000132029
Total Testosterone	BMI	Women, adjusted	1	Main Analysis MR	67034	-0.261785	0.196045	0.181767	0.000176097		791.982
Total Testosterone	BMI	Women, adjusted	1	Multivariable Adjusted	67034	0.465759	0.0204153	3.30933e-115
Total Testosterone	BMI	Women, adjusted	2	Main Analysis MR	67128	-0.0951423	0.173696	0.583862	0.00205302		993.162
Total Testosterone	BMI	Women, adjusted	2	Multivariable Adjusted	67128	0.448948	0.0195008	2.80836e-117
Total Testosterone	BMI	Women, adjusted	Combined	Main Analysis MR	134162	-0.168428	0.130008	0.195142		1.73224e-06
Total Testosterone	BMI	Women, adjusted	Combined	Multivariable Adjusted	134162	0.456969	0.0141014	2.26046e-230
Total Testosterone	Cohabiting	Women, adjusted	1	Main Analysis MR	66942	-0.0112042	0.0171154	0.512706	0.671622		785.787
Total Testosterone	Cohabiting	Women, adjusted	1	Multivariable Adjusted	66942	-0.0039859	0.00179346	0.0262515
Total Testosterone	Cohabiting	Women, adjusted	2	Main Analysis MR	67009	0.012052	0.0148055	0.41563	0.34274		997.107
Total Testosterone	Cohabiting	Women, adjusted	2	Multivariable Adjusted	67009	-0.00189381	0.00168802	0.261901
Total Testosterone	Cohabiting	Women, adjusted	Combined	Main Analysis MR	133951	0.00209803	0.0111973	0.851371		0.65877
Total Testosterone	Cohabiting	Women, adjusted	Combined	Multivariable Adjusted	133951	-0.00287656	0.0012292	0.0192738
Total Testosterone	Employment: Homemakers vs Employed	Women, adjusted	1	Main Analysis MR	33835	-0.015433	0.0130309	0.236281	0.299242		487.753
Total Testosterone	Employment: Homemakers vs Employed	Women, adjusted	1	Multivariable Adjusted	33835	-0.00207374	0.0015366	0.177155
Total Testosterone	Employment: Homemakers vs Employed	Women, adjusted	2	Main Analysis MR	33855	-0.0058037	0.0109344	0.595575	0.713484		761.025
Total Testosterone	Employment: Homemakers vs Employed	Women, adjusted	2	Multivariable Adjusted	33855	-0.00182884	0.00162125	0.259301
Total Testosterone	Employment: Homemakers vs Employed	Women, adjusted	Combined	Main Analysis MR	67690	-0.00978235	0.00837619	0.242857		0.354465
Total Testosterone	Employment: Homemakers vs Employed	Women, adjusted	Combined	Multivariable Adjusted	67690	-0.00195785	0.00111526	0.0791729
Total Testosterone	Employment: Homemakers vs Employed (all participants)	Women, adjusted	1	Main Analysis MR	40203	-0.0163042	0.0120545	0.176204	0.211207		539.809
Total Testosterone	Employment: Homemakers vs Employed (all participants)	Women, adjusted	1	Multivariable Adjusted	40203	-0.00142033	0.00136563	0.298312
Total Testosterone	Employment: Homemakers vs Employed (all participants)	Women, adjusted	2	Main Analysis MR	40144	-0.00961906	0.0105165	0.360368	0.449227		783.484
Total Testosterone	Employment: Homemakers vs Employed (all participants)	Women, adjusted	2	Multivariable Adjusted	40144	-0.00173288	0.00144994	0.232032
Total Testosterone	Employment: Homemakers vs Employed (all participants)	Women, adjusted	Combined	Main Analysis MR	80347	-0.0125082	0.00792463	0.114475		0.170722
Total Testosterone	Employment: Homemakers vs Employed (all participants)	Women, adjusted	Combined	Multivariable Adjusted	80347	-0.00156726	0.000994116	0.114903
Total Testosterone	Employment: Out of work due to sickness/disability	Women, adjusted	1	Main Analysis MR	32702	0.00359862	0.0106891	0.736372	0.892896		468.391
Total Testosterone	Employment: Out of work due to sickness/disability	Women, adjusted	1	Multivariable Adjusted	32702	0.00215798	0.0011833	0.068197
Total Testosterone	Employment: Out of work due to sickness/disability	Women, adjusted	2	Main Analysis MR	32483	0.0126695	0.00795047	0.111035	0.184795		692.749
Total Testosterone	Employment: Out of work due to sickness/disability	Women, adjusted	2	Multivariable Adjusted	32483	0.00213363	0.00120758	0.0772513
Total Testosterone	Employment: Out of work due to sickness/disability	Women, adjusted	Combined	Main Analysis MR	65185	0.00943868	0.00637934	0.138988		0.257104
Total Testosterone	Employment: Out of work due to sickness/disability	Women, adjusted	Combined	Multivariable Adjusted	65185	0.00214605	0.000845171	0.0111109
Total Testosterone	Employment: Out of work due to sickness/disability (all participants)	Women, adjusted	1	Main Analysis MR	38754	0.00252986	0.00950688	0.790156	0.939732		513.593
Total Testosterone	Employment: Out of work due to sickness/disability (all participants)	Women, adjusted	1	Multivariable Adjusted	38754	0.00181113	0.00101135	0.0733242
Total Testosterone	Employment: Out of work due to sickness/disability (all participants)	Women, adjusted	2	Main Analysis MR	38493	0.0147664	0.00732155	0.0437117	0.0755294		720.72
Total Testosterone	Employment: Out of work due to sickness/disability (all participants)	Women, adjusted	2	Multivariable Adjusted	38493	0.00180138	0.0010445	0.0845941
Total Testosterone	Employment: Out of work due to sickness/disability (all participants)	Women, adjusted	Combined	Main Analysis MR	77247	0.0102108	0.00580071	0.0783619		0.15054
Total Testosterone	Employment: Out of work due to sickness/disability (all participants)	Women, adjusted	Combined	Multivariable Adjusted	77247	0.00180641	0.00072657	0.0129108
Total Testosterone	Employment: Retired vs Employed	Women, adjusted	1	Main Analysis MR	33564	0.00215295	0.0117677	0.854834	0.887112		506.432
Total Testosterone	Employment: Retired vs Employed	Women, adjusted	1	Multivariable Adjusted	33564	0.000495579	0.00138166	0.719831
Total Testosterone	Employment: Retired vs Employed	Women, adjusted	2	Main Analysis MR	33440	0.00774063	0.0092423	0.402299	0.474354		720.232
Total Testosterone	Employment: Retired vs Employed	Women, adjusted	2	Multivariable Adjusted	33440	0.0011825	0.00140383	0.399596
Total Testosterone	Employment: Retired vs Employed	Women, adjusted	Combined	Main Analysis MR	67004	0.00560887	0.00726852	0.440313		0.515024
Total Testosterone	Employment: Retired vs Employed	Women, adjusted	Combined	Multivariable Adjusted	67004	0.000833574	0.000984723	0.39727
Total Testosterone	Employment: Retired vs Employed (all participants)	Women, adjusted	1	Main Analysis MR	61121	-0.0127641	0.0131934	0.333314	0.276117		740.171
Total Testosterone	Employment: Retired vs Employed (all participants)	Women, adjusted	1	Multivariable Adjusted	61121	0.00151431	0.00138638	0.274712
Total Testosterone	Employment: Retired vs Employed (all participants)	Women, adjusted	2	Main Analysis MR	61172	-0.0124999	0.0111933	0.26411	0.151662		898.385
Total Testosterone	Employment: Retired vs Employed (all participants)	Women, adjusted	2	Multivariable Adjusted	61172	0.00346541	0.00128732	0.00710317
Total Testosterone	Employment: Retired vs Employed (all participants)	Women, adjusted	Combined	Main Analysis MR	122293	-0.0126105	0.00853536	0.139557		0.0772531
Total Testosterone	Employment: Retired vs Employed (all participants)	Women, adjusted	Combined	Multivariable Adjusted	122293	0.00256205	0.000943348	0.00660937
Total Testosterone	Employment: Skilled job	Women, adjusted	1	Main Analysis MR	31740	0.0204104	0.0197765	0.302046	0.412299		471.017
Total Testosterone	Employment: Skilled job	Women, adjusted	1	Multivariable Adjusted	31740	0.00425725	0.00227171	0.0609267
Total Testosterone	Employment: Skilled job	Women, adjusted	2	Main Analysis MR	31593	-0.0296394	0.0153707	0.053817	0.0354104		703.35
Total Testosterone	Employment: Skilled job	Women, adjusted	2	Multivariable Adjusted	31593	0.0022584	0.00234223	0.334939
Total Testosterone	Employment: Skilled job	Women, adjusted	Combined	Main Analysis MR	63333	-0.0107913	0.0121362	0.373904		0.250224
Total Testosterone	Employment: Skilled job	Women, adjusted	Combined	Multivariable Adjusted	63333	0.00328837	0.0016307	0.0437441
Total Testosterone	Employment: Skilled job (all participants)	Women, adjusted	1	Main Analysis MR	42903	0.0134826	0.0181062	0.456491	0.556804		575.543
Total Testosterone	Employment: Skilled job (all participants)	Women, adjusted	1	Multivariable Adjusted	42903	0.00288727	0.00197144	0.143044
Total Testosterone	Employment: Skilled job (all participants)	Women, adjusted	2	Main Analysis MR	42609	-0.0362553	0.0145575	0.0127567	0.00815858		794.859
Total Testosterone	Employment: Skilled job (all participants)	Women, adjusted	2	Multivariable Adjusted	42609	0.00174335	0.00198782	0.38048
Total Testosterone	Employment: Skilled job (all participants)	Women, adjusted	Combined	Main Analysis MR	85512	-0.016727	0.0113453	0.140385		0.0956699
Total Testosterone	Employment: Skilled job (all participants)	Women, adjusted	Combined	Multivariable Adjusted	85512	0.00232004	0.00139978	0.0974308
Total Testosterone	Employment: Unemployed vs Employed	Women, adjusted	1	Main Analysis MR	31725	-0.0138755	0.0067807	0.0407246	0.0237887		476.985
Total Testosterone	Employment: Unemployed vs Employed	Women, adjusted	1	Multivariable Adjusted	31725	0.0012012	0.000757903	0.112989
Total Testosterone	Employment: Unemployed vs Employed	Women, adjusted	2	Main Analysis MR	31634	-0.00122434	0.00501654	0.807183	0.395531		709.757
Total Testosterone	Employment: Unemployed vs Employed	Women, adjusted	2	Multivariable Adjusted	31634	0.00301705	0.000784204	0.000119435
Total Testosterone	Employment: Unemployed vs Employed	Women, adjusted	Combined	Main Analysis MR	63359	-0.00569944	0.00403284	0.15758		0.0559792
Total Testosterone	Employment: Unemployed vs Employed	Women, adjusted	Combined	Multivariable Adjusted	63359	0.00207817	0.000544979	0.000137126
Total Testosterone	Employment: Unemployed vs Employed (all participants)	Women, adjusted	1	Main Analysis MR	37732	-0.0125525	0.00604911	0.0379781	0.0245204		519.659
Total Testosterone	Employment: Unemployed vs Employed (all participants)	Women, adjusted	1	Multivariable Adjusted	37732	0.000840695	0.000637246	0.187081
Total Testosterone	Employment: Unemployed vs Employed (all participants)	Women, adjusted	2	Main Analysis MR	37590	-0.00197168	0.00453555	0.663768	0.325841		733.42
Total Testosterone	Employment: Unemployed vs Employed (all participants)	Women, adjusted	2	Multivariable Adjusted	37590	0.00245273	0.000669937	0.000251099
Total Testosterone	Employment: Unemployed vs Employed (all participants)	Women, adjusted	Combined	Main Analysis MR	75322	-0.00577939	0.00362881	0.111241		0.0434823
Total Testosterone	Employment: Unemployed vs Employed (all participants)	Women, adjusted	Combined	Multivariable Adjusted	75322	0.00160642	0.000461726	0.000502963
Total Testosterone	Household Income	Women, adjusted	1	Main Analysis MR	34416	-1368.05	1652.33	0.407699	0.664186		469.924
Total Testosterone	Household Income	Women, adjusted	1	Multivariable Adjusted	34416	-655.602	188.237	0.000496093
Total Testosterone	Household Income	Women, adjusted	2	Main Analysis MR	34433	-1955.66	1329.11	0.141179	0.351249		742.794
Total Testosterone	Household Income	Women, adjusted	2	Multivariable Adjusted	34433	-727.886	191.876	0.000148526
Total Testosterone	Household Income	Women, adjusted	Combined	Main Analysis MR	68849	-1724.82	1035.64	0.0958201		0.322225
Total Testosterone	Household Income	Women, adjusted	Combined	Multivariable Adjusted	68849	-691.052	134.372	2.70619e-07
Total Testosterone	Household Income (Equivalised (all participants))	Women, adjusted	1	Main Analysis MR	55829	240.428	608.541	0.692777	0.636386		616.212
Total Testosterone	Household Income (Equivalised (all participants))	Women, adjusted	1	Multivariable Adjusted	55829	-45.9652	61.4539	0.454483
Total Testosterone	Household Income (Equivalised (all participants))	Women, adjusted	2	Main Analysis MR	56183	-716.211	490.529	0.144269	0.164542		875.951
Total Testosterone	Household Income (Equivalised (all participants))	Women, adjusted	2	Multivariable Adjusted	56183	-40.7694	56.2658	0.468706
Total Testosterone	Household Income (Equivalised (all participants))	Women, adjusted	Combined	Main Analysis MR	112012	-339.439	381.905	0.374108		0.440525
Total Testosterone	Household Income (Equivalised (all participants))	Women, adjusted	Combined	Multivariable Adjusted	112012	-43.1388	41.4991	0.298567
Total Testosterone	Household Income (Equivalised)	Women, adjusted	1	Main Analysis MR	34379	-547.809	776.527	0.480524	0.508585		468.137
Total Testosterone	Household Income (Equivalised)	Women, adjusted	1	Multivariable Adjusted	34379	-37.4092	85.7099	0.662501
Total Testosterone	Household Income (Equivalised)	Women, adjusted	2	Main Analysis MR	34404	-761.888	607.032	0.209442	0.201955		742.763
Total Testosterone	Household Income (Equivalised)	Women, adjusted	2	Multivariable Adjusted	34404	4.66495	87.2189	0.957345
Total Testosterone	Household Income (Equivalised)	Women, adjusted	Combined	Main Analysis MR	68783	-680.687	478.246	0.154649		0.168483
Total Testosterone	Household Income (Equivalised)	Women, adjusted	Combined	Multivariable Adjusted	68783	-16.7393	61.1326	0.784224
Total Testosterone	Household Income (all participants)	Women, adjusted	1	Main Analysis MR	55889	-59.4423	1266.73	0.962572	0.762811		618.438
Total Testosterone	Household Income (all participants)	Women, adjusted	1	Multivariable Adjusted	55889	-439.573	129.32	0.000676084
Total Testosterone	Household Income (all participants)	Women, adjusted	2	Main Analysis MR	56242	-1607.3	1038.73	0.121776	0.219158		875.761
Total Testosterone	Household Income (all participants)	Women, adjusted	2	Multivariable Adjusted	56242	-336.504	119.054	0.00470642
Total Testosterone	Household Income (all participants)	Women, adjusted	Combined	Main Analysis MR	112131	-984.961	803.215	0.220096		0.456846
Total Testosterone	Household Income (all participants)	Women, adjusted	Combined	Multivariable Adjusted	112131	-383.785	87.5889	1.17776e-05
Total Testosterone	Household Income (binary)	Women, adjusted	1	Main Analysis MR	34416	-0.0168927	0.0225119	0.45302	0.643806		469.924
Total Testosterone	Household Income (binary)	Women, adjusted	1	Multivariable Adjusted	34416	-0.00656226	0.00257688	0.010878
Total Testosterone	Household Income (binary)	Women, adjusted	2	Main Analysis MR	34433	-0.0216358	0.0182013	0.234559	0.448284		742.794
Total Testosterone	Household Income (binary)	Women, adjusted	2	Multivariable Adjusted	34433	-0.00798797	0.00264331	0.00251144
Total Testosterone	Household Income (binary)	Women, adjusted	Combined	Main Analysis MR	68849	-0.0197609	0.0141538	0.162669		0.381021
Total Testosterone	Household Income (binary)	Women, adjusted	Combined	Multivariable Adjusted	68849	-0.00725698	0.00184517	8.39041e-05
Total Testosterone	Household Income (binary) (all participants)	Women, adjusted	1	Main Analysis MR	55889	-0.0036794	0.0170645	0.829286	0.981723		618.438
Total Testosterone	Household Income (binary) (all participants)	Women, adjusted	1	Multivariable Adjusted	55889	-0.00406805	0.00174861	0.0199948
Total Testosterone	Household Income (binary) (all participants)	Women, adjusted	2	Main Analysis MR	56242	-0.0152804	0.0140449	0.276608	0.452559		875.761
Total Testosterone	Household Income (binary) (all participants)	Women, adjusted	2	Multivariable Adjusted	56242	-0.00480926	0.00162476	0.00307652
Total Testosterone	Household Income (binary) (all participants)	Women, adjusted	Combined	Main Analysis MR	112131	-0.0105955	0.0108442	0.32854		0.574206
Total Testosterone	Household Income (binary) (all participants)	Women, adjusted	Combined	Multivariable Adjusted	112131	-0.00446583	0.00119026	0.000175435
Total Testosterone	Lifetime Smoking	Women, adjusted	1	Main Analysis MR	67043	0.0415564	0.0345481	0.229032	0.436025		779.543
Total Testosterone	Lifetime Smoking	Women, adjusted	1	Multivariable Adjusted	67043	0.0147725	0.00362585	4.61688e-05
Total Testosterone	Lifetime Smoking	Women, adjusted	2	Main Analysis MR	67112	-0.0137457	0.0298769	0.64546	0.268304		1001.95
Total Testosterone	Lifetime Smoking	Women, adjusted	2	Multivariable Adjusted	67112	0.0191354	0.00341628	2.12845e-08
Total Testosterone	Lifetime Smoking	Women, adjusted	Combined	Main Analysis MR	134155	0.0099166	0.0225986	0.660796		0.752577
Total Testosterone	Lifetime Smoking	Women, adjusted	Combined	Multivariable Adjusted	134155	0.0170836	0.00248646	6.39045e-12
Total Testosterone	Own Accommodation Lived In	Women, adjusted	1	Main Analysis MR	66492	-0.0027122	0.0103135	0.792569	0.845485		773.56
Total Testosterone	Own Accommodation Lived In	Women, adjusted	1	Multivariable Adjusted	66492	-0.000715148	0.00107828	0.507183
Total Testosterone	Own Accommodation Lived In	Women, adjusted	2	Main Analysis MR	66580	-6.02209e-05	0.00874073	0.994503	0.80263		988.801
Total Testosterone	Own Accommodation Lived In	Women, adjusted	2	Multivariable Adjusted	66580	-0.00223472	0.00100401	0.026028
Total Testosterone	Own Accommodation Lived In	Women, adjusted	Combined	Main Analysis MR	133072	-0.00116879	0.00666812	0.860859		0.957171
Total Testosterone	Own Accommodation Lived In	Women, adjusted	Combined	Multivariable Adjusted	133072	-0.00152906	0.000734796	0.0374399
Total Testosterone	Poor Health	Women, adjusted	1	Main Analysis MR	67021	0.0117771	0.0153406	0.442661	0.610043		780.127
Total Testosterone	Poor Health	Women, adjusted	1	Multivariable Adjusted	67021	0.00398425	0.00161815	0.0138076
Total Testosterone	Poor Health	Women, adjusted	2	Main Analysis MR	67116	0.0213469	0.0135239	0.11446	0.172643		998.659
Total Testosterone	Poor Health	Women, adjusted	2	Multivariable Adjusted	67116	0.00302248	0.00153385	0.0487793
Total Testosterone	Poor Health	Women, adjusted	Combined	Main Analysis MR	134137	0.0171619	0.0101446	0.0906984		0.179963
Total Testosterone	Poor Health	Women, adjusted	Combined	Multivariable Adjusted	134137	0.00347766	0.00111321	0.00178405
Total Testosterone	Risk Taking	Women, adjusted	1	Main Analysis MR	64795	-0.00435154	0.0145813	0.765373	0.860468		785.401
Total Testosterone	Risk Taking	Women, adjusted	1	Multivariable Adjusted	64795	-0.00180454	0.00155388	0.245515
Total Testosterone	Risk Taking	Women, adjusted	2	Main Analysis MR	64895	0.00837217	0.0129023	0.516411	0.589251		947.677
Total Testosterone	Risk Taking	Women, adjusted	2	Multivariable Adjusted	64895	0.0014565	0.00146893	0.321421
Total Testosterone	Risk Taking	Women, adjusted	Combined	Main Analysis MR	129690	0.00278472	0.00966266	0.773199		0.768046
Total Testosterone	Risk Taking	Women, adjusted	Combined	Multivariable Adjusted	129690	-8.2442e-05	0.00106746	0.938439
Total Testosterone	Smoking Current	Women, adjusted	1	Main Analysis MR	67218	-0.00490142	0.0106543	0.645485	0.320718		784.447
Total Testosterone	Smoking Current	Women, adjusted	1	Multivariable Adjusted	67218	0.00561964	0.00111752	4.93871e-07
Total Testosterone	Smoking Current	Women, adjusted	2	Main Analysis MR	67295	-0.0126835	0.0091543	0.165892	0.0294716		1001.5
Total Testosterone	Smoking Current	Women, adjusted	2	Multivariable Adjusted	67295	0.00709745	0.00104977	1.37095e-11
Total Testosterone	Smoking Current	Women, adjusted	Combined	Main Analysis MR	134513	-0.0093784	0.00694335	0.176791		0.0238556
Total Testosterone	Smoking Current	Women, adjusted	Combined	Multivariable Adjusted	134513	0.00640469	0.00076513	5.7266e-17
Total Testosterone	TDI at Recruitment	Women, adjusted	1	Main Analysis MR	67165	-0.056644	0.102243	0.579569	0.505908		782.922
Total Testosterone	TDI at Recruitment	Women, adjusted	1	Multivariable Adjusted	67165	0.0109741	0.0107237	0.306142
Total Testosterone	TDI at Recruitment	Women, adjusted	2	Main Analysis MR	67264	0.113345	0.0889381	0.202514	0.431151		998.608
Total Testosterone	TDI at Recruitment	Women, adjusted	2	Multivariable Adjusted	67264	0.0437529	0.010158	1.65297e-05
Total Testosterone	TDI at Recruitment	Women, adjusted	Combined	Main Analysis MR	134429	0.040123	0.067103	0.549885		0.860399
Total Testosterone	TDI at Recruitment	Women, adjusted	Combined	Multivariable Adjusted	134429	0.0282508	0.00737465	0.000127725
Total Testosterone	TDI at Recruitment (binary)	Women, adjusted	1	Main Analysis MR	67165	-0.00797684	0.0172071	0.64295	0.594229		782.922
Total Testosterone	TDI at Recruitment (binary)	Women, adjusted	1	Multivariable Adjusted	67165	0.00113689	0.00180021	0.527692
Total Testosterone	TDI at Recruitment (binary)	Women, adjusted	2	Main Analysis MR	67264	0.0270911	0.0149653	0.0702556	0.173738		998.608
Total Testosterone	TDI at Recruitment (binary)	Women, adjusted	2	Multivariable Adjusted	67264	0.00688282	0.00170018	5.15939e-05
Total Testosterone	TDI at Recruitment (binary)	Women, adjusted	Combined	Main Analysis MR	134429	0.0119889	0.0112921	0.288368		0.491474
Total Testosterone	TDI at Recruitment (binary)	Women, adjusted	Combined	Multivariable Adjusted	134429	0.00417392	0.00123606	0.000733362
Total Testosterone	University Degree	Women, adjusted	1	Main Analysis MR	55550	0.00742112	0.0197016	0.706414	0.551326		643.464
Total Testosterone	University Degree	Women, adjusted	1	Multivariable Adjusted	55550	-0.00424828	0.00207611	0.0407301
Total Testosterone	University Degree	Women, adjusted	2	Main Analysis MR	55691	-0.0210345	0.017284	0.223606	0.41026		889.961
Total Testosterone	University Degree	Women, adjusted	2	Multivariable Adjusted	55691	-0.00689774	0.00205675	0.000797384
Total Testosterone	University Degree	Women, adjusted	Combined	Main Analysis MR	111241	-0.00865883	0.0129928	0.505133		0.814157
Total Testosterone	University Degree	Women, adjusted	Combined	Multivariable Adjusted	111241	-0.00558541	0.00146114	0.000132029
Total Testosterone	BMI	Women, post-menopause only	1	Main Analysis MR	43264	-0.610306	0.464804	0.18917	0.0220121		149.116
Total Testosterone	BMI	Women, post-menopause only	1	Multivariable Adjusted	43264	0.430598	0.0253705	1.31457e-64
Total Testosterone	BMI	Women, post-menopause only	2	Main Analysis MR	43301	-0.295273	0.334403	0.377245	0.0430872		129.577
Total Testosterone	BMI	Women, post-menopause only	2	Multivariable Adjusted	43301	0.375717	0.0232268	7.45032e-59
Total Testosterone	BMI	Women, post-menopause only	Combined	Main Analysis MR	86565	-0.402721	0.271451	0.137918		0.00313678
Total Testosterone	BMI	Women, post-menopause only	Combined	Multivariable Adjusted	86565	0.400741	0.0171317	5.17276e-121
Total Testosterone	Cohabiting	Women, post-menopause only	1	Main Analysis MR	43186	-0.0526403	0.0417025	0.206847	0.196392		150.085
Total Testosterone	Cohabiting	Women, post-menopause only	1	Multivariable Adjusted	43186	0.000921985	0.00228323	0.686354
Total Testosterone	Cohabiting	Women, post-menopause only	2	Main Analysis MR	43217	-0.022025	0.0290657	0.448592	0.41337		128.183
Total Testosterone	Cohabiting	Women, post-menopause only	2	Multivariable Adjusted	43217	0.00161592	0.00205949	0.432675
Total Testosterone	Cohabiting	Women, post-menopause only	Combined	Main Analysis MR	86403	-0.0320348	0.0238454	0.179131		0.162931
Total Testosterone	Cohabiting	Women, post-menopause only	Combined	Multivariable Adjusted	86403	0.00130461	0.00152928	0.39361
Total Testosterone	Employment: Homemakers vs Employed	Women, post-menopause only	1	Main Analysis MR	14168	0.01907	0.0457002	0.676471	0.586246		53.0509
Total Testosterone	Employment: Homemakers vs Employed	Women, post-menopause only	1	Multivariable Adjusted	14168	-0.00569801	0.00245508	0.0202918
Total Testosterone	Employment: Homemakers vs Employed	Women, post-menopause only	2	Main Analysis MR	14058	-0.0691621	0.0320093	0.0307194	0.0207858		92.5368
Total Testosterone	Employment: Homemakers vs Employed	Women, post-menopause only	2	Multivariable Adjusted	14058	0.00296243	0.00260395	0.25526
Total Testosterone	Employment: Homemakers vs Employed	Women, post-menopause only	Combined	Main Analysis MR	28226	-0.0401229	0.0262179	0.125927		0.142898
Total Testosterone	Employment: Homemakers vs Employed	Women, post-menopause only	Combined	Multivariable Adjusted	28226	-0.00162242	0.00178631	0.363747
Total Testosterone	Employment: Homemakers vs Employed (all participants)	Women, post-menopause only	1	Main Analysis MR	20076	0.0155057	0.035928	0.666049	0.601876		74.412
Total Testosterone	Employment: Homemakers vs Employed (all participants)	Women, post-menopause only	1	Multivariable Adjusted	20076	-0.00318204	0.00193021	0.0992397
Total Testosterone	Employment: Homemakers vs Employed (all participants)	Women, post-menopause only	2	Main Analysis MR	19868	-0.0641928	0.0283385	0.0234996	0.0172646		114.408
Total Testosterone	Employment: Homemakers vs Employed (all participants)	Women, post-menopause only	2	Multivariable Adjusted	19868	0.00179806	0.00207502	0.386202
Total Testosterone	Employment: Homemakers vs Employed (all participants)	Women, post-menopause only	Combined	Main Analysis MR	39944	-0.0336259	0.0222502	0.13072		0.141799
Total Testosterone	Employment: Homemakers vs Employed (all participants)	Women, post-menopause only	Combined	Multivariable Adjusted	39944	-0.000871817	0.00141329	0.537319
Total Testosterone	Employment: Out of work due to sickness/disability	Women, post-menopause only	1	Main Analysis MR	13951	-0.0662437	0.0364613	0.0692447	0.0456273		53.3442
Total Testosterone	Employment: Out of work due to sickness/disability	Women, post-menopause only	1	Multivariable Adjusted	13951	0.00341607	0.00207886	0.100333
Total Testosterone	Employment: Out of work due to sickness/disability	Women, post-menopause only	2	Main Analysis MR	13693	0.0327373	0.0262757	0.212795	0.2311		83.0524
Total Testosterone	Employment: Out of work due to sickness/disability	Women, post-menopause only	2	Multivariable Adjusted	13693	0.00157339	0.00220862	0.476226
Total Testosterone	Employment: Out of work due to sickness/disability	Women, post-menopause only	Combined	Main Analysis MR	27644	-0.00109582	0.0213171	0.959002		0.864523
Total Testosterone	Employment: Out of work due to sickness/disability	Women, post-menopause only	Combined	Multivariable Adjusted	27644	0.00255045	0.00151377	0.0920217
Total Testosterone	Employment: Out of work due to sickness/disability (all participants)	Women, post-menopause only	1	Main Analysis MR	19558	-0.0589789	0.0270851	0.0294399	0.0181676		73.6134
Total Testosterone	Employment: Out of work due to sickness/disability (all participants)	Women, post-menopause only	1	Multivariable Adjusted	19558	0.00225865	0.00151355	0.135624
Total Testosterone	Employment: Out of work due to sickness/disability (all participants)	Women, post-menopause only	2	Main Analysis MR	19236	0.0281258	0.0206329	0.172834	0.183679		106.985
Total Testosterone	Employment: Out of work due to sickness/disability (all participants)	Women, post-menopause only	2	Multivariable Adjusted	19236	0.000969225	0.00162627	0.551188
Total Testosterone	Employment: Out of work due to sickness/disability (all participants)	Women, post-menopause only	Combined	Main Analysis MR	38794	-0.00386015	0.016413	0.814063		0.737192
Total Testosterone	Employment: Out of work due to sickness/disability (all participants)	Women, post-menopause only	Combined	Multivariable Adjusted	38794	0.00166017	0.00110795	0.134026
Total Testosterone	Employment: Retired vs Employed	Women, post-menopause only	1	Main Analysis MR	15072	0.0161456	0.0455678	0.723099	0.739853		68.2009
Total Testosterone	Employment: Retired vs Employed	Women, post-menopause only	1	Multivariable Adjusted	15072	0.0010662	0.00285784	0.709089
Total Testosterone	Employment: Retired vs Employed	Women, post-menopause only	2	Main Analysis MR	14861	0.0345865	0.0367074	0.34608	0.386221		92.5214
Total Testosterone	Employment: Retired vs Employed	Women, post-menopause only	2	Multivariable Adjusted	14861	0.0030163	0.00291754	0.301206
Total Testosterone	Employment: Retired vs Employed	Women, post-menopause only	Combined	Main Analysis MR	29933	0.0273292	0.028586	0.339056		0.377192
Total Testosterone	Employment: Retired vs Employed	Women, post-menopause only	Combined	Multivariable Adjusted	29933	0.00202109	0.00204158	0.32219
Total Testosterone	Employment: Retired vs Employed (all participants)	Women, post-menopause only	1	Main Analysis MR	40169	0.0169948	0.0367113	0.643414	0.664752		135.918
Total Testosterone	Employment: Retired vs Employed (all participants)	Women, post-menopause only	1	Multivariable Adjusted	40169	0.00111091	0.00199879	0.578353
Total Testosterone	Employment: Retired vs Employed (all participants)	Women, post-menopause only	2	Main Analysis MR	40167	-0.0218973	0.0246613	0.374583	0.292137		118.583
Total Testosterone	Employment: Retired vs Employed (all participants)	Women, post-menopause only	2	Multivariable Adjusted	40167	0.00393	0.00177442	0.0267733
Total Testosterone	Employment: Retired vs Employed (all participants)	Women, post-menopause only	Combined	Main Analysis MR	80336	-0.00980394	0.0204711	0.631999		0.542578
Total Testosterone	Employment: Retired vs Employed (all participants)	Women, post-menopause only	Combined	Multivariable Adjusted	80336	0.0026875	0.00132697	0.0428377
Total Testosterone	Employment: Skilled job	Women, post-menopause only	1	Main Analysis MR	13547	0.0549647	0.0649271	0.397241	0.404076		48.7512
Total Testosterone	Employment: Skilled job	Women, post-menopause only	1	Multivariable Adjusted	13547	0.00119626	0.00361444	0.740668
Total Testosterone	Employment: Skilled job	Women, post-menopause only	2	Main Analysis MR	13296	-0.0756088	0.0451017	0.0936581	0.0794328		83.4301
Total Testosterone	Employment: Skilled job	Women, post-menopause only	2	Multivariable Adjusted	13296	0.00188923	0.00377838	0.617067
Total Testosterone	Employment: Skilled job	Women, post-menopause only	Combined	Main Analysis MR	26843	-0.0331095	0.0370416	0.371403		0.35094
Total Testosterone	Employment: Skilled job	Women, post-menopause only	Combined	Multivariable Adjusted	26843	0.00152739	0.00261183	0.558684
Total Testosterone	Employment: Skilled job (all participants)	Women, post-menopause only	1	Main Analysis MR	23829	-0.0251509	0.04876	0.605987	0.606826		88.9426
Total Testosterone	Employment: Skilled job (all participants)	Women, post-menopause only	1	Multivariable Adjusted	23829	-0.000104354	0.00273502	0.969564
Total Testosterone	Employment: Skilled job (all participants)	Women, post-menopause only	2	Main Analysis MR	23424	-0.0770615	0.0378039	0.0415047	0.0339231		125.966
Total Testosterone	Employment: Skilled job (all participants)	Women, post-menopause only	2	Multivariable Adjusted	23424	0.0013814	0.00273532	0.613543
Total Testosterone	Employment: Skilled job (all participants)	Women, post-menopause only	Combined	Main Analysis MR	47253	-0.0575728	0.0298764	0.0539755		0.0518553
Total Testosterone	Employment: Skilled job (all participants)	Women, post-menopause only	Combined	Multivariable Adjusted	47253	0.000638441	0.00193406	0.741321
Total Testosterone	Employment: Unemployed vs Employed	Women, post-menopause only	1	Main Analysis MR	13322	-0.0286606	0.0227038	0.206815	0.183689		48.6147
Total Testosterone	Employment: Unemployed vs Employed	Women, post-menopause only	1	Multivariable Adjusted	13322	0.000867736	0.00124822	0.486943
Total Testosterone	Employment: Unemployed vs Employed	Women, post-menopause only	2	Main Analysis MR	13138	-0.0113483	0.0151779	0.45465	0.381508		88.855
Total Testosterone	Employment: Unemployed vs Employed	Women, post-menopause only	2	Multivariable Adjusted	13138	0.00171603	0.00133767	0.199545
Total Testosterone	Employment: Unemployed vs Employed	Women, post-menopause only	Combined	Main Analysis MR	26460	-0.0166957	0.012618	0.185781		0.155748
Total Testosterone	Employment: Unemployed vs Employed	Women, post-menopause only	Combined	Multivariable Adjusted	26460	0.00126257	0.000912611	0.16652
Total Testosterone	Employment: Unemployed vs Employed (all participants)	Women, post-menopause only	1	Main Analysis MR	18892	-0.0174874	0.0164102	0.286585	0.27172		68.5435
Total Testosterone	Employment: Unemployed vs Employed (all participants)	Women, post-menopause only	1	Multivariable Adjusted	18892	0.000347424	0.00087744	0.692141
Total Testosterone	Employment: Unemployed vs Employed (all participants)	Women, post-menopause only	2	Main Analysis MR	18634	-0.00539847	0.0116024	0.641724	0.571111		112.339
Total Testosterone	Employment: Unemployed vs Employed (all participants)	Women, post-menopause only	2	Multivariable Adjusted	18634	0.00107525	0.000962803	0.264084
Total Testosterone	Employment: Unemployed vs Employed (all participants)	Women, post-menopause only	Combined	Main Analysis MR	37526	-0.00942748	0.00947369	0.319677		0.287256
Total Testosterone	Employment: Unemployed vs Employed (all participants)	Women, post-menopause only	Combined	Multivariable Adjusted	37526	0.000677648	0.000648527	0.296068
Total Testosterone	Household Income	Women, post-menopause only	1	Main Analysis MR	15198	-5341.5	4456.29	0.230667	0.253737		63.4053
Total Testosterone	Household Income	Women, post-menopause only	1	Multivariable Adjusted	15198	-286.048	270.662	0.290582
Total Testosterone	Household Income	Women, post-menopause only	2	Main Analysis MR	15010	-1312.05	3419.01	0.701163	0.813577		101.849
Total Testosterone	Household Income	Women, post-menopause only	2	Multivariable Adjusted	15010	-507.051	276.47	0.0666515
Total Testosterone	Household Income	Women, post-menopause only	Combined	Main Analysis MR	30208	-2805.09	2712.6	0.301092		0.375337
Total Testosterone	Household Income	Women, post-menopause only	Combined	Multivariable Adjusted	30208	-394.203	193.408	0.04153
Total Testosterone	Household Income (Equivalised (all participants))	Women, post-menopause only	1	Main Analysis MR	34829	1816.2	1420.05	0.20091	0.18124		106.943
Total Testosterone	Household Income (Equivalised (all participants))	Women, post-menopause only	1	Multivariable Adjusted	34829	-60.375	74.4849	0.417614
Total Testosterone	Household Income (Equivalised (all participants))	Women, post-menopause only	2	Main Analysis MR	34980	-1397.67	925.424	0.130967	0.155731		105.983
Total Testosterone	Household Income (Equivalised (all participants))	Women, post-menopause only	2	Multivariable Adjusted	34980	-99.0109	65.0039	0.127721
Total Testosterone	Household Income (Equivalised (all participants))	Women, post-menopause only	Combined	Main Analysis MR	69809	-439.638	775.319	0.570686		0.645541
Total Testosterone	Household Income (Equivalised (all participants))	Women, post-menopause only	Combined	Multivariable Adjusted	69809	-82.3069	48.9759	0.0928485
Total Testosterone	Household Income (Equivalised)	Women, post-menopause only	1	Main Analysis MR	15182	-153.747	2060.6	0.940523	0.958626		64.6173
Total Testosterone	Household Income (Equivalised)	Women, post-menopause only	1	Multivariable Adjusted	15182	-46.823	127.031	0.712429
Total Testosterone	Household Income (Equivalised)	Women, post-menopause only	2	Main Analysis MR	14998	-219.93	1638.86	0.893246	0.959305		101.995
Total Testosterone	Household Income (Equivalised)	Women, post-menopause only	2	Multivariable Adjusted	14998	-136.358	131.416	0.299452
Total Testosterone	Household Income (Equivalised)	Women, post-menopause only	Combined	Main Analysis MR	30180	-194.287	1282.65	0.879603		0.935407
Total Testosterone	Household Income (Equivalised)	Women, post-menopause only	Combined	Multivariable Adjusted	30180	-90.0719	91.3352	0.32405
Total Testosterone	Household Income (all participants)	Women, post-menopause only	1	Main Analysis MR	34865	1234.95	2882.7	0.668359	0.623122		105.776
Total Testosterone	Household Income (all participants)	Women, post-menopause only	1	Multivariable Adjusted	34865	-176.53	149.606	0.238015
Total Testosterone	Household Income (all participants)	Women, post-menopause only	2	Main Analysis MR	35020	-3076.49	1850.9	0.0964817	0.102405		106.387
Total Testosterone	Household Income (all participants)	Women, post-menopause only	2	Multivariable Adjusted	35020	-86.6233	130.223	0.505928
Total Testosterone	Household Income (all participants)	Women, post-menopause only	Combined	Main Analysis MR	69885	-1817.92	1557.5	0.243127		0.27812
Total Testosterone	Household Income (all participants)	Women, post-menopause only	Combined	Multivariable Adjusted	69885	-125.379	98.2245	0.201796
Total Testosterone	Household Income (binary)	Women, post-menopause only	1	Main Analysis MR	15198	-0.00634479	0.0610765	0.917262	0.947187		63.4053
Total Testosterone	Household Income (binary)	Women, post-menopause only	1	Multivariable Adjusted	15198	-0.00230366	0.00373293	0.537157
Total Testosterone	Household Income (binary)	Women, post-menopause only	2	Main Analysis MR	15010	-0.0192127	0.0474213	0.685368	0.785032		101.849
Total Testosterone	Household Income (binary)	Women, post-menopause only	2	Multivariable Adjusted	15010	-0.00631305	0.00387291	0.10309
Total Testosterone	Household Income (binary)	Women, post-menopause only	Combined	Main Analysis MR	30208	-0.014373	0.0374566	0.701183		0.787178
Total Testosterone	Household Income (binary)	Women, post-menopause only	Combined	Multivariable Adjusted	30208	-0.00423459	0.00268771	0.115132
Total Testosterone	Household Income (binary) (all participants)	Women, post-menopause only	1	Main Analysis MR	34865	0.0417113	0.0387613	0.281879	0.267569		105.776
Total Testosterone	Household Income (binary) (all participants)	Women, post-menopause only	1	Multivariable Adjusted	34865	-0.000909395	0.00201201	0.651282
Total Testosterone	Household Income (binary) (all participants)	Women, post-menopause only	2	Main Analysis MR	35020	-0.0307248	0.0246973	0.21348	0.255013		106.387
Total Testosterone	Household Income (binary) (all participants)	Women, post-menopause only	2	Multivariable Adjusted	35020	-0.00282608	0.00178438	0.113241
Total Testosterone	Household Income (binary) (all participants)	Women, post-menopause only	Combined	Main Analysis MR	69885	-0.00980873	0.0208286	0.637694		0.707671
Total Testosterone	Household Income (binary) (all participants)	Women, post-menopause only	Combined	Multivariable Adjusted	69885	-0.00198226	0.001335	0.137588
Total Testosterone	Lifetime Smoking	Women, post-menopause only	1	Main Analysis MR	43274	-0.00580945	0.0871712	0.946865	0.816546		147.502
Total Testosterone	Lifetime Smoking	Women, post-menopause only	1	Multivariable Adjusted	43274	0.0143759	0.00474745	0.00246063
Total Testosterone	Lifetime Smoking	Women, post-menopause only	2	Main Analysis MR	43299	-0.000694856	0.0593858	0.990664	0.828434		129.594
Total Testosterone	Lifetime Smoking	Women, post-menopause only	2	Multivariable Adjusted	43299	0.0121421	0.00426563	0.0044204
Total Testosterone	Lifetime Smoking	Women, post-menopause only	Combined	Main Analysis MR	86573	-0.00231613	0.0490791	0.96236		0.753319
Total Testosterone	Lifetime Smoking	Women, post-menopause only	Combined	Multivariable Adjusted	86573	0.0131399	0.00317297	3.45476e-05
Total Testosterone	Own Accommodation Lived In	Women, post-menopause only	1	Main Analysis MR	42922	-0.0172561	0.0241507	0.474907	0.441559		145.59
Total Testosterone	Own Accommodation Lived In	Women, post-menopause only	1	Multivariable Adjusted	42922	0.00123673	0.00130224	0.342268
Total Testosterone	Own Accommodation Lived In	Women, post-menopause only	2	Main Analysis MR	42967	-0.0326293	0.0163432	0.0458797	0.0448649		127.432
Total Testosterone	Own Accommodation Lived In	Women, post-menopause only	2	Multivariable Adjusted	42967	-0.000452198	0.00115764	0.696077
Total Testosterone	Own Accommodation Lived In	Women, post-menopause only	Combined	Main Analysis MR	85889	-0.0278005	0.0135353	0.0399827		0.0383242
Total Testosterone	Own Accommodation Lived In	Women, post-menopause only	Combined	Multivariable Adjusted	85889	0.000293325	0.000865198	0.73459
Total Testosterone	Poor Health	Women, post-menopause only	1	Main Analysis MR	43269	-0.033234	0.0374516	0.37487	0.336844		147.668
Total Testosterone	Poor Health	Women, post-menopause only	1	Multivariable Adjusted	43269	0.00253095	0.00204289	0.215381
Total Testosterone	Poor Health	Women, post-menopause only	2	Main Analysis MR	43312	0.0137504	0.0262735	0.600727	0.568169		129.823
Total Testosterone	Poor Health	Women, post-menopause only	2	Multivariable Adjusted	43312	-0.00118572	0.00186068	0.523961
Total Testosterone	Poor Health	Women, post-menopause only	Combined	Main Analysis MR	86581	-0.00174625	0.0215086	0.935292		0.917012
Total Testosterone	Poor Health	Women, post-menopause only	Combined	Multivariable Adjusted	86581	0.000499499	0.00137562	0.716523
Total Testosterone	Risk Taking	Women, post-menopause only	1	Main Analysis MR	41907	0.00957763	0.0342746	0.779908	0.682629		149.073
Total Testosterone	Risk Taking	Women, post-menopause only	1	Multivariable Adjusted	41907	-0.0044033	0.00190032	0.0204964
Total Testosterone	Risk Taking	Women, post-menopause only	2	Main Analysis MR	41954	-0.0147105	0.0240115	0.540112	0.58246		124.727
Total Testosterone	Risk Taking	Women, post-menopause only	2	Multivariable Adjusted	41954	-0.0015626	0.00171784	0.363016
Total Testosterone	Risk Taking	Women, post-menopause only	Combined	Main Analysis MR	83861	-0.0067145	0.0196658	0.73278		0.844139
Total Testosterone	Risk Taking	Women, post-menopause only	Combined	Multivariable Adjusted	83861	-0.00284004	0.00127434	0.0258378
Total Testosterone	Smoking Current	Women, post-menopause only	1	Main Analysis MR	43394	0.00630667	0.0253085	0.803212	0.946107		148.48
Total Testosterone	Smoking Current	Women, post-menopause only	1	Multivariable Adjusted	43394	0.00459886	0.00136815	0.000775555
Total Testosterone	Smoking Current	Women, post-menopause only	2	Main Analysis MR	43431	-0.0126677	0.0170161	0.456605	0.326066		129.895
Total Testosterone	Smoking Current	Women, post-menopause only	2	Multivariable Adjusted	43431	0.00396344	0.00121401	0.00109564
Total Testosterone	Smoking Current	Women, post-menopause only	Combined	Main Analysis MR	86825	-0.00676057	0.0141211	0.632113		0.436778
Total Testosterone	Smoking Current	Women, post-menopause only	Combined	Multivariable Adjusted	86825	0.00424335	0.000908062	2.96867e-06
Total Testosterone	TDI at Recruitment	Women, post-menopause only	1	Main Analysis MR	43365	-0.217494	0.246776	0.378133	0.404544		148.058
Total Testosterone	TDI at Recruitment	Women, post-menopause only	1	Multivariable Adjusted	43365	-0.0125318	0.0134498	0.35147
Total Testosterone	TDI at Recruitment	Women, post-menopause only	2	Main Analysis MR	43414	0.235663	0.171856	0.170287	0.205729		129.071
Total Testosterone	TDI at Recruitment	Women, post-menopause only	2	Multivariable Adjusted	43414	0.0204971	0.0121969	0.0928574
Total Testosterone	TDI at Recruitment	Women, post-menopause only	Combined	Main Analysis MR	86779	0.0876667	0.141028	0.534187		0.561387
Total Testosterone	TDI at Recruitment	Women, post-menopause only	Combined	Multivariable Adjusted	86779	0.00559238	0.00903507	0.53594
Total Testosterone	TDI at Recruitment (binary)	Women, post-menopause only	1	Main Analysis MR	43365	-0.0235175	0.0417072	0.572841	0.613126		148.058
Total Testosterone	TDI at Recruitment (binary)	Women, post-menopause only	1	Multivariable Adjusted	43365	-0.00248722	0.00225624	0.270299
Total Testosterone	TDI at Recruitment (binary)	Women, post-menopause only	2	Main Analysis MR	43414	0.0255544	0.0288879	0.376369	0.45949		129.071
Total Testosterone	TDI at Recruitment (binary)	Women, post-menopause only	2	Multivariable Adjusted	43414	0.00430639	0.00204239	0.0349871
Total Testosterone	TDI at Recruitment (binary)	Women, post-menopause only	Combined	Main Analysis MR	86779	0.0096449	0.0237477	0.68464		0.724145
Total Testosterone	TDI at Recruitment (binary)	Women, post-menopause only	Combined	Multivariable Adjusted	86779	0.00124672	0.00151416	0.410294
Total Testosterone	University Degree	Women, post-menopause only	1	Main Analysis MR	33752	-0.0357017	0.0526161	0.497435	0.535725		97.8017
Total Testosterone	University Degree	Women, post-menopause only	1	Multivariable Adjusted	33752	-0.00323401	0.00267387	0.226476
Total Testosterone	University Degree	Women, post-menopause only	2	Main Analysis MR	33871	0.0142583	0.037464	0.70351	0.60653		176.029
Total Testosterone	University Degree	Women, post-menopause only	2	Multivariable Adjusted	33871	-0.00497985	0.0025666	0.0523489
Total Testosterone	University Degree	Women, post-menopause only	Combined	Main Analysis MR	67623	-0.00254929	0.0305183	0.933428		0.958438
Total Testosterone	University Degree	Women, post-menopause only	Combined	Multivariable Adjusted	67623	-0.00414265	0.00185162	0.025266
Total Testosterone	BMI	Women, post-menopause only, adjusted	1	Main Analysis MR	43264	-0.592926	0.466669	0.203889	0.0250891		149.045
Total Testosterone	BMI	Women, post-menopause only, adjusted	1	Multivariable Adjusted	43264	0.430598	0.0253705	1.31457e-64
Total Testosterone	BMI	Women, post-menopause only, adjusted	2	Main Analysis MR	43301	-0.468042	0.362411	0.196542	0.0189327		214.828
Total Testosterone	BMI	Women, post-menopause only, adjusted	2	Multivariable Adjusted	43301	0.375717	0.0232268	7.45032e-59
Total Testosterone	BMI	Women, post-menopause only, adjusted	Combined	Main Analysis MR	86565	-0.515024	0.286234	0.0719699		0.00140492
Total Testosterone	BMI	Women, post-menopause only, adjusted	Combined	Multivariable Adjusted	86565	0.400741	0.0171317	5.17276e-121
Total Testosterone	Cohabiting	Women, post-menopause only, adjusted	1	Main Analysis MR	43186	-0.0621656	0.0421118	0.139889	0.131158		149.331
Total Testosterone	Cohabiting	Women, post-menopause only, adjusted	1	Multivariable Adjusted	43186	0.000921985	0.00228323	0.686354
Total Testosterone	Cohabiting	Women, post-menopause only, adjusted	2	Main Analysis MR	43217	-0.00190168	0.0315465	0.951931	0.910989		212.338
Total Testosterone	Cohabiting	Women, post-menopause only, adjusted	2	Multivariable Adjusted	43217	0.00161592	0.00205949	0.432675
Total Testosterone	Cohabiting	Women, post-menopause only, adjusted	Combined	Main Analysis MR	86403	-0.0235638	0.0252479	0.350667		0.325525
Total Testosterone	Cohabiting	Women, post-menopause only, adjusted	Combined	Multivariable Adjusted	86403	0.00130461	0.00152928	0.39361
Total Testosterone	Employment: Homemakers vs Employed	Women, post-menopause only, adjusted	1	Main Analysis MR	14168	-0.00115099	0.0465688	0.980282	0.922055		50.2643
Total Testosterone	Employment: Homemakers vs Employed	Women, post-menopause only, adjusted	1	Multivariable Adjusted	14168	-0.00569801	0.00245508	0.0202918
Total Testosterone	Employment: Homemakers vs Employed	Women, post-menopause only, adjusted	2	Main Analysis MR	14058	-0.0614076	0.0319764	0.0548064	0.039811		97.6183
Total Testosterone	Employment: Homemakers vs Employed	Women, post-menopause only, adjusted	2	Multivariable Adjusted	14058	0.00296243	0.00260395	0.25526
Total Testosterone	Employment: Homemakers vs Employed	Women, post-menopause only, adjusted	Combined	Main Analysis MR	28226	-0.0421005	0.0263603	0.11024		0.125509
Total Testosterone	Employment: Homemakers vs Employed	Women, post-menopause only, adjusted	Combined	Multivariable Adjusted	28226	-0.00162242	0.00178631	0.363747
Total Testosterone	Employment: Homemakers vs Employed (all participants)	Women, post-menopause only, adjusted	1	Main Analysis MR	20076	0.00889797	0.0363565	0.806656	0.739092		72.4101
Total Testosterone	Employment: Homemakers vs Employed (all participants)	Women, post-menopause only, adjusted	1	Multivariable Adjusted	20076	-0.00318204	0.00193021	0.0992397
Total Testosterone	Employment: Homemakers vs Employed (all participants)	Women, post-menopause only, adjusted	2	Main Analysis MR	19868	-0.0629258	0.0291854	0.031078	0.0234282		113.649
Total Testosterone	Employment: Homemakers vs Employed (all participants)	Women, post-menopause only, adjusted	2	Multivariable Adjusted	19868	0.00179806	0.00207502	0.386202
Total Testosterone	Employment: Homemakers vs Employed (all participants)	Women, post-menopause only, adjusted	Combined	Main Analysis MR	39944	-0.0347793	0.0227593	0.126479		0.137024
Total Testosterone	Employment: Homemakers vs Employed (all participants)	Women, post-menopause only, adjusted	Combined	Multivariable Adjusted	39944	-0.000871817	0.00141329	0.537319
Total Testosterone	Employment: Out of work due to sickness/disability	Women, post-menopause only, adjusted	1	Main Analysis MR	13951	-0.0589227	0.0375545	0.116649	0.0847664		49.8684
Total Testosterone	Employment: Out of work due to sickness/disability	Women, post-menopause only, adjusted	1	Multivariable Adjusted	13951	0.00341607	0.00207886	0.100333
Total Testosterone	Employment: Out of work due to sickness/disability	Women, post-menopause only, adjusted	2	Main Analysis MR	13693	0.017875	0.0258125	0.488628	0.526767		84.4491
Total Testosterone	Employment: Out of work due to sickness/disability	Women, post-menopause only, adjusted	2	Multivariable Adjusted	13693	0.00157339	0.00220862	0.476226
Total Testosterone	Employment: Out of work due to sickness/disability	Women, post-menopause only, adjusted	Combined	Main Analysis MR	27644	-0.00676564	0.0212722	0.750447		0.662227
Total Testosterone	Employment: Out of work due to sickness/disability	Women, post-menopause only, adjusted	Combined	Multivariable Adjusted	27644	0.00255045	0.00151377	0.0920217
Total Testosterone	Employment: Out of work due to sickness/disability (all participants)	Women, post-menopause only, adjusted	1	Main Analysis MR	19558	-0.0517271	0.0274462	0.0594747	0.0415131		71.0658
Total Testosterone	Employment: Out of work due to sickness/disability (all participants)	Women, post-menopause only, adjusted	1	Multivariable Adjusted	19558	0.00225865	0.00151355	0.135624
Total Testosterone	Employment: Out of work due to sickness/disability (all participants)	Women, post-menopause only, adjusted	2	Main Analysis MR	19236	0.0181773	0.0209393	0.385344	0.409264		103.61
Total Testosterone	Employment: Out of work due to sickness/disability (all participants)	Women, post-menopause only, adjusted	2	Multivariable Adjusted	19236	0.000969225	0.00162627	0.551188
Total Testosterone	Employment: Out of work due to sickness/disability (all participants)	Women, post-menopause only, adjusted	Combined	Main Analysis MR	38794	-0.00754112	0.0166476	0.65056		0.581299
Total Testosterone	Employment: Out of work due to sickness/disability (all participants)	Women, post-menopause only, adjusted	Combined	Multivariable Adjusted	38794	0.00166017	0.00110795	0.134026
Total Testosterone	Employment: Retired vs Employed	Women, post-menopause only, adjusted	1	Main Analysis MR	15072	-0.00322635	0.047371	0.9457	0.927449		62.8673
Total Testosterone	Employment: Retired vs Employed	Women, post-menopause only, adjusted	1	Multivariable Adjusted	15072	0.0010662	0.00285784	0.709089
Total Testosterone	Employment: Retired vs Employed	Women, post-menopause only, adjusted	2	Main Analysis MR	14861	0.00950734	0.0354955	0.788818	0.854337		100.892
Total Testosterone	Employment: Retired vs Employed	Women, post-menopause only, adjusted	2	Multivariable Adjusted	14861	0.0030163	0.00291754	0.301206
Total Testosterone	Employment: Retired vs Employed	Women, post-menopause only, adjusted	Combined	Main Analysis MR	29933	0.00492862	0.0284058	0.862253		0.918682
Total Testosterone	Employment: Retired vs Employed	Women, post-menopause only, adjusted	Combined	Multivariable Adjusted	29933	0.00202109	0.00204158	0.32219
Total Testosterone	Employment: Retired vs Employed (all participants)	Women, post-menopause only, adjusted	1	Main Analysis MR	40169	-0.00141305	0.0369233	0.969472	0.945366		135.307
Total Testosterone	Employment: Retired vs Employed (all participants)	Women, post-menopause only, adjusted	1	Multivariable Adjusted	40169	0.00111091	0.00199879	0.578353
Total Testosterone	Employment: Retired vs Employed (all participants)	Women, post-menopause only, adjusted	2	Main Analysis MR	40167	-0.034715	0.0267729	0.194752	0.14612		205.318
Total Testosterone	Employment: Retired vs Employed (all participants)	Women, post-menopause only, adjusted	2	Multivariable Adjusted	40167	0.00393	0.00177442	0.0267733
Total Testosterone	Employment: Retired vs Employed (all participants)	Women, post-menopause only, adjusted	Combined	Main Analysis MR	80336	-0.0232395	0.0216746	0.283631		0.232495
Total Testosterone	Employment: Retired vs Employed (all participants)	Women, post-menopause only, adjusted	Combined	Multivariable Adjusted	80336	0.0026875	0.00132697	0.0428377
Total Testosterone	Employment: Skilled job	Women, post-menopause only, adjusted	1	Main Analysis MR	13547	0.0459538	0.0670252	0.492952	0.501716		45.7007
Total Testosterone	Employment: Skilled job	Women, post-menopause only, adjusted	1	Multivariable Adjusted	13547	0.00119626	0.00361444	0.740668
Total Testosterone	Employment: Skilled job	Women, post-menopause only, adjusted	2	Main Analysis MR	13296	-0.0941635	0.0450052	0.0364136	0.0279231		90.17
Total Testosterone	Employment: Skilled job	Women, post-menopause only, adjusted	2	Multivariable Adjusted	13296	0.00188923	0.00377838	0.617067
Total Testosterone	Employment: Skilled job	Women, post-menopause only, adjusted	Combined	Main Analysis MR	26843	-0.0506209	0.0373636	0.175475		0.163832
Total Testosterone	Employment: Skilled job	Women, post-menopause only, adjusted	Combined	Multivariable Adjusted	26843	0.00152739	0.00261183	0.558684
Total Testosterone	Employment: Skilled job (all participants)	Women, post-menopause only, adjusted	1	Main Analysis MR	23829	-0.0426699	0.049997	0.39341	0.392844		85.4055
Total Testosterone	Employment: Skilled job (all participants)	Women, post-menopause only, adjusted	1	Multivariable Adjusted	23829	-0.000104354	0.00273502	0.969564
Total Testosterone	Employment: Skilled job (all participants)	Women, post-menopause only, adjusted	2	Main Analysis MR	23424	-0.0797393	0.0389502	0.0406373	0.0332166		123.693
Total Testosterone	Employment: Skilled job (all participants)	Women, post-menopause only, adjusted	2	Multivariable Adjusted	23424	0.0013814	0.00273532	0.613543
Total Testosterone	Employment: Skilled job (all participants)	Women, post-menopause only, adjusted	Combined	Main Analysis MR	47253	-0.0657385	0.0307265	0.0323971		0.0310847
Total Testosterone	Employment: Skilled job (all participants)	Women, post-menopause only, adjusted	Combined	Multivariable Adjusted	47253	0.000638441	0.00193406	0.741321
Total Testosterone	Employment: Unemployed vs Employed	Women, post-menopause only, adjusted	1	Main Analysis MR	13322	-0.0239769	0.0239251	0.316263	0.291074		45.5122
Total Testosterone	Employment: Unemployed vs Employed	Women, post-menopause only, adjusted	1	Multivariable Adjusted	13322	0.000867736	0.00124822	0.486943
Total Testosterone	Employment: Unemployed vs Employed	Women, post-menopause only, adjusted	2	Main Analysis MR	13138	-0.0150283	0.0153718	0.328246	0.269983		91.7679
Total Testosterone	Employment: Unemployed vs Employed	Women, post-menopause only, adjusted	2	Multivariable Adjusted	13138	0.00171603	0.00133767	0.199545
Total Testosterone	Employment: Unemployed vs Employed	Women, post-menopause only, adjusted	Combined	Main Analysis MR	26460	-0.017643	0.0129326	0.172495		0.144777
Total Testosterone	Employment: Unemployed vs Employed	Women, post-menopause only, adjusted	Combined	Multivariable Adjusted	26460	0.00126257	0.000912611	0.16652
Total Testosterone	Employment: Unemployed vs Employed (all participants)	Women, post-menopause only, adjusted	1	Main Analysis MR	18892	-0.0145351	0.0169526	0.391226	0.375697		66.5876
Total Testosterone	Employment: Unemployed vs Employed (all participants)	Women, post-menopause only, adjusted	1	Multivariable Adjusted	18892	0.000347424	0.00087744	0.692141
Total Testosterone	Employment: Unemployed vs Employed (all participants)	Women, post-menopause only, adjusted	2	Main Analysis MR	18634	-0.00809729	0.0121566	0.505359	0.445615		109.561
Total Testosterone	Employment: Unemployed vs Employed (all participants)	Women, post-menopause only, adjusted	2	Multivariable Adjusted	18634	0.00107525	0.000962803	0.264084
Total Testosterone	Employment: Unemployed vs Employed (all participants)	Women, post-menopause only, adjusted	Combined	Main Analysis MR	37526	-0.0102835	0.0098791	0.297904		0.268229
Total Testosterone	Employment: Unemployed vs Employed (all participants)	Women, post-menopause only, adjusted	Combined	Multivariable Adjusted	37526	0.000677648	0.000648527	0.296068
Total Testosterone	Household Income	Women, post-menopause only, adjusted	1	Main Analysis MR	15198	-8298.51	4611.51	0.0719364	0.0771122		59.7711
Total Testosterone	Household Income	Women, post-menopause only, adjusted	1	Multivariable Adjusted	15198	-286.048	270.662	0.290582
Total Testosterone	Household Income	Women, post-menopause only, adjusted	2	Main Analysis MR	15010	-1355.63	3374	0.68784	0.801051		107.856
Total Testosterone	Household Income	Women, post-menopause only, adjusted	2	Multivariable Adjusted	15010	-507.051	276.47	0.0666515
Total Testosterone	Household Income	Women, post-menopause only, adjusted	Combined	Main Analysis MR	30208	-3776.37	2723	0.16549		0.215363
Total Testosterone	Household Income	Women, post-menopause only, adjusted	Combined	Multivariable Adjusted	30208	-394.203	193.408	0.04153
Total Testosterone	Household Income (Equivalised (all participants))	Women, post-menopause only, adjusted	1	Main Analysis MR	34829	1261.4	1411.04	0.371349	0.345453		105.729
Total Testosterone	Household Income (Equivalised (all participants))	Women, post-menopause only, adjusted	1	Multivariable Adjusted	34829	-60.375	74.4849	0.417614
Total Testosterone	Household Income (Equivalised (all participants))	Women, post-menopause only, adjusted	2	Main Analysis MR	34980	-1795.61	995.411	0.0712491	0.0858042		192.382
Total Testosterone	Household Income (Equivalised (all participants))	Women, post-menopause only, adjusted	2	Multivariable Adjusted	34980	-99.0109	65.0039	0.127721
Total Testosterone	Household Income (Equivalised (all participants))	Women, post-menopause only, adjusted	Combined	Main Analysis MR	69809	-779.8	813.386	0.337706		0.392015
Total Testosterone	Household Income (Equivalised (all participants))	Women, post-menopause only, adjusted	Combined	Multivariable Adjusted	69809	-82.3069	48.9759	0.0928485
Total Testosterone	Household Income (Equivalised)	Women, post-menopause only, adjusted	1	Main Analysis MR	15182	-1027.68	2120.71	0.627966	0.6437		60.9549
Total Testosterone	Household Income (Equivalised)	Women, post-menopause only, adjusted	1	Multivariable Adjusted	15182	-46.823	127.031	0.712429
Total Testosterone	Household Income (Equivalised)	Women, post-menopause only, adjusted	2	Main Analysis MR	14998	-525.654	1615.59	0.744907	0.809514		107.75
Total Testosterone	Household Income (Equivalised)	Women, post-menopause only, adjusted	2	Multivariable Adjusted	14998	-136.358	131.416	0.299452
Total Testosterone	Household Income (Equivalised)	Women, post-menopause only, adjusted	Combined	Main Analysis MR	30180	-710.014	1285.15	0.580622		0.630391
Total Testosterone	Household Income (Equivalised)	Women, post-menopause only, adjusted	Combined	Multivariable Adjusted	30180	-90.0719	91.3352	0.32405
Total Testosterone	Household Income (all participants)	Women, post-menopause only, adjusted	1	Main Analysis MR	34865	-199.463	2869.63	0.944585	0.993616		104.632
Total Testosterone	Household Income (all participants)	Women, post-menopause only, adjusted	1	Multivariable Adjusted	34865	-176.53	149.606	0.238015
Total Testosterone	Household Income (all participants)	Women, post-menopause only, adjusted	2	Main Analysis MR	35020	-3687.56	1986.01	0.063344	0.0678576		193.172
Total Testosterone	Household Income (all participants)	Women, post-menopause only, adjusted	2	Multivariable Adjusted	35020	-86.6233	130.223	0.505928
Total Testosterone	Household Income (all participants)	Women, post-menopause only, adjusted	Combined	Main Analysis MR	69885	-2557.92	1633.06	0.117269		0.137047
Total Testosterone	Household Income (all participants)	Women, post-menopause only, adjusted	Combined	Multivariable Adjusted	69885	-125.379	98.2245	0.201796
Total Testosterone	Household Income (binary)	Women, post-menopause only, adjusted	1	Main Analysis MR	15198	-0.037434	0.0623614	0.548322	0.572656		59.7711
Total Testosterone	Household Income (binary)	Women, post-menopause only, adjusted	1	Multivariable Adjusted	15198	-0.00230366	0.00373293	0.537157
Total Testosterone	Household Income (binary)	Women, post-menopause only, adjusted	2	Main Analysis MR	15010	-0.0275709	0.046819	0.55594	0.648438		107.856
Total Testosterone	Household Income (binary)	Women, post-menopause only, adjusted	2	Multivariable Adjusted	15010	-0.00631305	0.00387291	0.10309
Total Testosterone	Household Income (binary)	Women, post-menopause only, adjusted	Combined	Main Analysis MR	30208	-0.0311263	0.0374414	0.405785		0.473749
Total Testosterone	Household Income (binary)	Women, post-menopause only, adjusted	Combined	Multivariable Adjusted	30208	-0.00423459	0.00268771	0.115132
Total Testosterone	Household Income (binary) (all participants)	Women, post-menopause only, adjusted	1	Main Analysis MR	34865	0.0246929	0.0384988	0.521266	0.504315		104.632
Total Testosterone	Household Income (binary) (all participants)	Women, post-menopause only, adjusted	1	Multivariable Adjusted	34865	-0.000909395	0.00201201	0.651282
Total Testosterone	Household Income (binary) (all participants)	Women, post-menopause only, adjusted	2	Main Analysis MR	35020	-0.0417627	0.026612	0.116574	0.140735		193.172
Total Testosterone	Household Income (binary) (all participants)	Women, post-menopause only, adjusted	2	Multivariable Adjusted	35020	-0.00282608	0.00178438	0.113241
Total Testosterone	Household Income (binary) (all participants)	Women, post-menopause only, adjusted	Combined	Main Analysis MR	69885	-0.0202759	0.0218911	0.354334		0.404216
Total Testosterone	Household Income (binary) (all participants)	Women, post-menopause only, adjusted	Combined	Multivariable Adjusted	69885	-0.00198226	0.001335	0.137588
Total Testosterone	Lifetime Smoking	Women, post-menopause only, adjusted	1	Main Analysis MR	43274	0.0230602	0.0877274	0.792657	0.920985		147.058
Total Testosterone	Lifetime Smoking	Women, post-menopause only, adjusted	1	Multivariable Adjusted	43274	0.0143759	0.00474745	0.00246063
Total Testosterone	Lifetime Smoking	Women, post-menopause only, adjusted	2	Main Analysis MR	43299	0.0157234	0.0645013	0.80741	0.955619		214.086
Total Testosterone	Lifetime Smoking	Women, post-menopause only, adjusted	2	Multivariable Adjusted	43299	0.0121421	0.00426563	0.0044204
Total Testosterone	Lifetime Smoking	Women, post-menopause only, adjusted	Combined	Main Analysis MR	86573	0.0182978	0.0519667	0.724758		0.921083
Total Testosterone	Lifetime Smoking	Women, post-menopause only, adjusted	Combined	Multivariable Adjusted	86573	0.0131399	0.00317297	3.45476e-05
Total Testosterone	Own Accommodation Lived In	Women, post-menopause only, adjusted	1	Main Analysis MR	42922	-0.0259903	0.0247026	0.292741	0.266776		144.53
Total Testosterone	Own Accommodation Lived In	Women, post-menopause only, adjusted	1	Multivariable Adjusted	42922	0.00123673	0.00130224	0.342268
Total Testosterone	Own Accommodation Lived In	Women, post-menopause only, adjusted	2	Main Analysis MR	42967	-0.0226606	0.0173955	0.192688	0.19909		210.733
Total Testosterone	Own Accommodation Lived In	Women, post-menopause only, adjusted	2	Multivariable Adjusted	42967	-0.000452198	0.00115764	0.696077
Total Testosterone	Own Accommodation Lived In	Women, post-menopause only, adjusted	Combined	Main Analysis MR	85889	-0.0237644	0.0142229	0.0947493		0.0913416
Total Testosterone	Own Accommodation Lived In	Women, post-menopause only, adjusted	Combined	Multivariable Adjusted	85889	0.000293325	0.000865198	0.73459
Total Testosterone	Poor Health	Women, post-menopause only, adjusted	1	Main Analysis MR	43269	-0.0457764	0.0376882	0.224515	0.195978		147.31
Total Testosterone	Poor Health	Women, post-menopause only, adjusted	1	Multivariable Adjusted	43269	0.00253095	0.00204289	0.215381
Total Testosterone	Poor Health	Women, post-menopause only, adjusted	2	Main Analysis MR	43312	0.00987811	0.0285899	0.729711	0.697986		215.051
Total Testosterone	Poor Health	Women, post-menopause only, adjusted	2	Multivariable Adjusted	43312	-0.00118572	0.00186068	0.523961
Total Testosterone	Poor Health	Women, post-menopause only, adjusted	Combined	Main Analysis MR	86581	-0.0104505	0.0227777	0.646373		0.631326
Total Testosterone	Poor Health	Women, post-menopause only, adjusted	Combined	Multivariable Adjusted	86581	0.000499499	0.00137562	0.716523
Total Testosterone	Risk Taking	Women, post-menopause only, adjusted	1	Main Analysis MR	41907	0.00332685	0.0345973	0.923394	0.822881		146.884
Total Testosterone	Risk Taking	Women, post-menopause only, adjusted	1	Multivariable Adjusted	41907	-0.0044033	0.00190032	0.0204964
Total Testosterone	Risk Taking	Women, post-menopause only, adjusted	2	Main Analysis MR	41954	-0.0116792	0.0262839	0.656789	0.699577		210.425
Total Testosterone	Risk Taking	Women, post-menopause only, adjusted	2	Multivariable Adjusted	41954	-0.0015626	0.00171784	0.363016
Total Testosterone	Risk Taking	Women, post-menopause only, adjusted	Combined	Main Analysis MR	83861	-0.0061878	0.0209292	0.767494		0.873148
Total Testosterone	Risk Taking	Women, post-menopause only, adjusted	Combined	Multivariable Adjusted	83861	-0.00284004	0.00127434	0.0258378
Total Testosterone	Smoking Current	Women, post-menopause only, adjusted	1	Main Analysis MR	43394	0.00271169	0.0254186	0.915042	0.940724		147.936
Total Testosterone	Smoking Current	Women, post-menopause only, adjusted	1	Multivariable Adjusted	43394	0.00459886	0.00136815	0.000775555
Total Testosterone	Smoking Current	Women, post-menopause only, adjusted	2	Main Analysis MR	43431	-0.011408	0.0185207	0.537921	0.404598		215.102
Total Testosterone	Smoking Current	Women, post-menopause only, adjusted	2	Multivariable Adjusted	43431	0.00396344	0.00121401	0.00109564
Total Testosterone	Smoking Current	Women, post-menopause only, adjusted	Combined	Main Analysis MR	86825	-0.00651144	0.0149687	0.66356		0.473271
Total Testosterone	Smoking Current	Women, post-menopause only, adjusted	Combined	Multivariable Adjusted	86825	0.00424335	0.000908062	2.96867e-06
Total Testosterone	TDI at Recruitment	Women, post-menopause only, adjusted	1	Main Analysis MR	43365	-0.131159	0.248047	0.596966	0.63177		147.576
Total Testosterone	TDI at Recruitment	Women, post-menopause only, adjusted	1	Multivariable Adjusted	43365	-0.0125318	0.0134498	0.35147
Total Testosterone	TDI at Recruitment	Women, post-menopause only, adjusted	2	Main Analysis MR	43414	0.199207	0.185763	0.283552	0.333684		213.383
Total Testosterone	TDI at Recruitment	Women, post-menopause only, adjusted	2	Multivariable Adjusted	43414	0.0204971	0.0121969	0.0928574
Total Testosterone	TDI at Recruitment	Women, post-menopause only, adjusted	Combined	Main Analysis MR	86779	0.0804981	0.148689	0.588241		0.615071
Total Testosterone	TDI at Recruitment	Women, post-menopause only, adjusted	Combined	Multivariable Adjusted	86779	0.00559238	0.00903507	0.53594
Total Testosterone	TDI at Recruitment (binary)	Women, post-menopause only, adjusted	1	Main Analysis MR	43365	-0.00440127	0.0419212	0.916384	0.963525		147.576
Total Testosterone	TDI at Recruitment (binary)	Women, post-menopause only, adjusted	1	Multivariable Adjusted	43365	-0.00248722	0.00225624	0.270299
Total Testosterone	TDI at Recruitment (binary)	Women, post-menopause only, adjusted	2	Main Analysis MR	43414	0.0224601	0.0314217	0.474735	0.562187		213.383
Total Testosterone	TDI at Recruitment (binary)	Women, post-menopause only, adjusted	2	Multivariable Adjusted	43414	0.00430639	0.00204239	0.0349871
Total Testosterone	TDI at Recruitment (binary)	Women, post-menopause only, adjusted	Combined	Main Analysis MR	86779	0.0127976	0.0251429	0.610757		0.646538
Total Testosterone	TDI at Recruitment (binary)	Women, post-menopause only, adjusted	Combined	Multivariable Adjusted	86779	0.00124672	0.00151416	0.410294
Total Testosterone	University Degree	Women, post-menopause only, adjusted	1	Main Analysis MR	33752	-0.0516912	0.052661	0.326305	0.35463		98.6741
Total Testosterone	University Degree	Women, post-menopause only, adjusted	1	Multivariable Adjusted	33752	-0.00323401	0.00267387	0.226476
Total Testosterone	University Degree	Women, post-menopause only, adjusted	2	Main Analysis MR	33871	0.0104699	0.0390714	0.788723	0.691771		164.58
Total Testosterone	University Degree	Women, post-menopause only, adjusted	2	Multivariable Adjusted	33871	-0.00497985	0.0025666	0.0523489
Total Testosterone	University Degree	Women, post-menopause only, adjusted	Combined	Main Analysis MR	67623	-0.0115996	0.0313781	0.711627		0.812474
Total Testosterone	University Degree	Women, post-menopause only, adjusted	Combined	Multivariable Adjusted	67623	-0.00414265	0.00185162	0.025266
Total Testosterone	BMI	Women, pre-menopause only	1	Main Analysis MR	16590	-0.0804717	0.477347	0.866126	0.197066		143.752
Total Testosterone	BMI	Women, pre-menopause only	1	Multivariable Adjusted	16590	0.530725	0.0396515	7.42448e-41
Total Testosterone	BMI	Women, pre-menopause only	2	Main Analysis MR	16692	-0.13366	0.40567	0.741793	0.0653923		183.392
Total Testosterone	BMI	Women, pre-menopause only	2	Multivariable Adjusted	16692	0.608172	0.0409583	7.10827e-50
Total Testosterone	BMI	Women, pre-menopause only	Combined	Main Analysis MR	33282	-0.111355	0.30912	0.718673		0.0285928
Total Testosterone	BMI	Women, pre-menopause only	Combined	Multivariable Adjusted	33282	0.568193	0.0284886	1.671e-88
Total Testosterone	Cohabiting	Women, pre-menopause only	1	Main Analysis MR	16595	0.0150688	0.0399271	0.705871	0.466039		144.144
Total Testosterone	Cohabiting	Women, pre-menopause only	1	Multivariable Adjusted	16595	-0.0138926	0.00341701	4.78853e-05
Total Testosterone	Cohabiting	Women, pre-menopause only	2	Main Analysis MR	16680	-0.0442862	0.0333807	0.184608	0.368875		181.754
Total Testosterone	Cohabiting	Women, pre-menopause only	2	Multivariable Adjusted	16680	-0.0144754	0.00345022	2.72256e-05
Total Testosterone	Cohabiting	Women, pre-menopause only	Combined	Main Analysis MR	33275	-0.0198672	0.0256096	0.437885		0.825066
Total Testosterone	Cohabiting	Women, pre-menopause only	Combined	Multivariable Adjusted	33275	-0.0141812	0.00242785	5.18705e-09
Total Testosterone	Employment: Homemakers vs Employed	Women, pre-menopause only	1	Main Analysis MR	15491	0.0147152	0.0249708	0.555663	0.528501		137.447
Total Testosterone	Employment: Homemakers vs Employed	Women, pre-menopause only	1	Multivariable Adjusted	15491	-0.00097448	0.00214101	0.649001
Total Testosterone	Employment: Homemakers vs Employed	Women, pre-menopause only	2	Main Analysis MR	15606	0.00138716	0.0206872	0.946539	0.769899		167.945
Total Testosterone	Employment: Homemakers vs Employed	Women, pre-menopause only	2	Multivariable Adjusted	15606	-0.00461457	0.00224385	0.0397307
Total Testosterone	Employment: Homemakers vs Employed	Women, pre-menopause only	Combined	Main Analysis MR	31097	0.00681166	0.0159305	0.668953		0.551948
Total Testosterone	Employment: Homemakers vs Employed	Women, pre-menopause only	Combined	Multivariable Adjusted	31097	-0.00270919	0.001549	0.0802925
Total Testosterone	Employment: Homemakers vs Employed (all participants)	Women, pre-menopause only	1	Main Analysis MR	15504	0.0153256	0.0249522	0.539085	0.5126		137.807
Total Testosterone	Employment: Homemakers vs Employed (all participants)	Women, pre-menopause only	1	Multivariable Adjusted	15504	-0.000959129	0.00213995	0.654008
Total Testosterone	Employment: Homemakers vs Employed (all participants)	Women, pre-menopause only	2	Main Analysis MR	15630	-0.000580033	0.0207717	0.977723	0.84532		167.753
Total Testosterone	Employment: Homemakers vs Employed (all participants)	Women, pre-menopause only	2	Multivariable Adjusted	15630	-0.00459948	0.00224211	0.0402271
Total Testosterone	Employment: Homemakers vs Employed (all participants)	Women, pre-menopause only	Combined	Main Analysis MR	31134	0.00593059	0.0159641	0.710269		0.590745
Total Testosterone	Employment: Homemakers vs Employed (all participants)	Women, pre-menopause only	Combined	Multivariable Adjusted	31134	-0.00269449	0.00154803	0.0817552
Total Testosterone	Employment: Out of work due to sickness/disability	Women, pre-menopause only	1	Main Analysis MR	14620	0.00947545	0.0171154	0.579839	0.609464		124.307
Total Testosterone	Employment: Out of work due to sickness/disability	Women, pre-menopause only	1	Multivariable Adjusted	14620	0.000740183	0.00128889	0.56578
Total Testosterone	Employment: Out of work due to sickness/disability	Women, pre-menopause only	2	Main Analysis MR	14670	0.00623497	0.0119864	0.602945	0.756675		153.839
Total Testosterone	Employment: Out of work due to sickness/disability	Women, pre-menopause only	2	Multivariable Adjusted	14670	0.0025607	0.00126163	0.0423894
Total Testosterone	Employment: Out of work due to sickness/disability	Women, pre-menopause only	Combined	Main Analysis MR	29290	0.0073013	0.00981814	0.457086		0.567886
Total Testosterone	Employment: Out of work due to sickness/disability	Women, pre-menopause only	Combined	Multivariable Adjusted	29290	0.0016699	0.000901591	0.0640015
Total Testosterone	Employment: Out of work due to sickness/disability (all participants)	Women, pre-menopause only	1	Main Analysis MR	14635	0.00913417	0.0171031	0.593296	0.619116		124.719
Total Testosterone	Employment: Out of work due to sickness/disability (all participants)	Women, pre-menopause only	1	Multivariable Adjusted	14635	0.000638364	0.00129089	0.620943
Total Testosterone	Employment: Out of work due to sickness/disability (all participants)	Women, pre-menopause only	2	Main Analysis MR	14694	0.0066027	0.012018	0.58273	0.736464		153.057
Total Testosterone	Employment: Out of work due to sickness/disability (all participants)	Women, pre-menopause only	2	Multivariable Adjusted	14694	0.00260154	0.00126168	0.0392107
Total Testosterone	Employment: Out of work due to sickness/disability (all participants)	Women, pre-menopause only	Combined	Main Analysis MR	29329	0.00743948	0.00983313	0.449306		0.557152
Total Testosterone	Employment: Out of work due to sickness/disability (all participants)	Women, pre-menopause only	Combined	Multivariable Adjusted	29329	0.00164242	0.000902293	0.0687177
Total Testosterone	Employment: Retired vs Employed	Women, pre-menopause only	1	Main Analysis MR	14418	-0.00168621	0.00840828	0.841057	0.690316		131.569
Total Testosterone	Employment: Retired vs Employed	Women, pre-menopause only	1	Multivariable Adjusted	14418	0.00165264	0.000859469	0.0544968
Total Testosterone	Employment: Retired vs Employed	Women, pre-menopause only	2	Main Analysis MR	14470	-0.00374964	0.00804973	0.641352	0.619196		141.198
Total Testosterone	Employment: Retired vs Employed	Women, pre-menopause only	2	Multivariable Adjusted	14470	0.000268487	0.000809637	0.740181
Total Testosterone	Employment: Retired vs Employed	Women, pre-menopause only	Combined	Main Analysis MR	28888	-0.00276286	0.00581464	0.634677		0.528679
Total Testosterone	Employment: Retired vs Employed	Women, pre-menopause only	Combined	Multivariable Adjusted	28888	0.000919277	0.000589329	0.11879
Total Testosterone	Employment: Retired vs Employed (all participants)	Women, pre-menopause only	1	Main Analysis MR	14548	-0.00468731	0.00893939	0.60004	0.473908		132.989
Total Testosterone	Employment: Retired vs Employed (all participants)	Women, pre-menopause only	1	Multivariable Adjusted	14548	0.00168073	0.000893492	0.0599612
Total Testosterone	Employment: Retired vs Employed (all participants)	Women, pre-menopause only	2	Main Analysis MR	14623	-0.00274519	0.0085813	0.749042	0.702856		140.756
Total Testosterone	Employment: Retired vs Employed (all participants)	Women, pre-menopause only	2	Multivariable Adjusted	14623	0.000549251	0.000870907	0.528259
Total Testosterone	Employment: Retired vs Employed (all participants)	Women, pre-menopause only	Combined	Main Analysis MR	29171	-0.00367657	0.00619062	0.552583		0.442619
Total Testosterone	Employment: Retired vs Employed (all participants)	Women, pre-menopause only	Combined	Multivariable Adjusted	29171	0.00110051	0.000623656	0.0776294
Total Testosterone	Employment: Skilled job	Women, pre-menopause only	1	Main Analysis MR	14292	0.0874937	0.0354889	0.0136867	0.0213015		130.742
Total Testosterone	Employment: Skilled job	Women, pre-menopause only	1	Multivariable Adjusted	14292	0.00738542	0.00312752	0.0182045
Total Testosterone	Employment: Skilled job	Women, pre-menopause only	2	Main Analysis MR	14366	-0.0318189	0.0309664	0.304171	0.288505		146.7
Total Testosterone	Employment: Skilled job	Women, pre-menopause only	2	Multivariable Adjusted	14366	0.000734621	0.00316719	0.816579
Total Testosterone	Employment: Skilled job	Women, pre-menopause only	Combined	Main Analysis MR	28658	0.0197553	0.0233327	0.397175		0.504233
Total Testosterone	Employment: Skilled job	Women, pre-menopause only	Combined	Multivariable Adjusted	28658	0.00410194	0.00222538	0.0652924
Total Testosterone	Employment: Skilled job (all participants)	Women, pre-menopause only	1	Main Analysis MR	14329	0.0838726	0.0356153	0.0185246	0.0285237		129.717
Total Testosterone	Employment: Skilled job (all participants)	Women, pre-menopause only	1	Multivariable Adjusted	14329	0.00726407	0.00312834	0.0202318
Total Testosterone	Employment: Skilled job (all participants)	Women, pre-menopause only	2	Main Analysis MR	14417	-0.0334345	0.0310285	0.28124	0.266274		146.461
Total Testosterone	Employment: Skilled job (all participants)	Women, pre-menopause only	2	Multivariable Adjusted	14417	0.000719069	0.00316775	0.820426
Total Testosterone	Employment: Skilled job (all participants)	Women, pre-menopause only	Combined	Main Analysis MR	28746	0.0171835	0.0233952	0.462651		0.575755
Total Testosterone	Employment: Skilled job (all participants)	Women, pre-menopause only	Combined	Multivariable Adjusted	28746	0.00403253	0.00222587	0.0700381
Total Testosterone	Employment: Unemployed vs Employed	Women, pre-menopause only	1	Main Analysis MR	14466	-0.00362956	0.0135601	0.788957	0.735936		137.119
Total Testosterone	Employment: Unemployed vs Employed	Women, pre-menopause only	1	Multivariable Adjusted	14466	0.000902005	0.000992617	0.363501
Total Testosterone	Employment: Unemployed vs Employed	Women, pre-menopause only	2	Main Analysis MR	14529	0.0170647	0.00840971	0.042441	0.125798		149.049
Total Testosterone	Employment: Unemployed vs Employed	Women, pre-menopause only	2	Multivariable Adjusted	14529	0.00426634	0.000961441	9.1034e-06
Total Testosterone	Employment: Unemployed vs Employed	Women, pre-menopause only	Combined	Main Analysis MR	28995	0.0113162	0.00714685	0.113334		0.226793
Total Testosterone	Employment: Unemployed vs Employed	Women, pre-menopause only	Combined	Multivariable Adjusted	28995	0.00263783	0.0006906	0.000133654
Total Testosterone	Employment: Unemployed vs Employed (all participants)	Women, pre-menopause only	1	Main Analysis MR	14479	-0.00362601	0.0135511	0.789022	0.735911		137.508
Total Testosterone	Employment: Unemployed vs Employed (all participants)	Women, pre-menopause only	1	Multivariable Adjusted	14479	0.000902961	0.000991869	0.362631
Total Testosterone	Employment: Unemployed vs Employed (all participants)	Women, pre-menopause only	2	Main Analysis MR	14552	0.0170626	0.00842641	0.0428778	0.127084		148.284
Total Testosterone	Employment: Unemployed vs Employed (all participants)	Women, pre-menopause only	2	Multivariable Adjusted	14552	0.00428315	0.000960196	8.16914e-06
Total Testosterone	Employment: Unemployed vs Employed (all participants)	Women, pre-menopause only	Combined	Main Analysis MR	29031	0.0112937	0.00715577	0.114506		0.229112
Total Testosterone	Employment: Unemployed vs Employed (all participants)	Women, pre-menopause only	Combined	Multivariable Adjusted	29031	0.00264789	0.000689887	0.000123967
Total Testosterone	Household Income	Women, pre-menopause only	1	Main Analysis MR	15068	7792.5	3326.39	0.0191485	0.0057454		136.165
Total Testosterone	Household Income	Women, pre-menopause only	1	Multivariable Adjusted	15068	-1090.13	284.923	0.000130207
Total Testosterone	Household Income	Women, pre-menopause only	2	Main Analysis MR	15208	-2503.43	2817.35	0.37423	0.580945		165.839
Total Testosterone	Household Income	Women, pre-menopause only	2	Multivariable Adjusted	15208	-959.106	289.882	0.0009376
Total Testosterone	Household Income	Women, pre-menopause only	Combined	Main Analysis MR	30276	1797.27	2149.86	0.403158		0.191114
Total Testosterone	Household Income	Women, pre-menopause only	Combined	Multivariable Adjusted	30276	-1025.75	203.201	4.46582e-07
Total Testosterone	Household Income (Equivalised (all participants))	Women, pre-menopause only	1	Main Analysis MR	15126	1593.03	1478.6	0.281306	0.254986		135.519
Total Testosterone	Household Income (Equivalised (all participants))	Women, pre-menopause only	1	Multivariable Adjusted	15126	-81.0107	127.681	0.525768
Total Testosterone	Household Income (Equivalised (all participants))	Women, pre-menopause only	2	Main Analysis MR	15293	-380.173	1226.38	0.756565	0.650638		167.482
Total Testosterone	Household Income (Equivalised (all participants))	Women, pre-menopause only	2	Multivariable Adjusted	15293	170.094	126.524	0.178831
Total Testosterone	Household Income (Equivalised (all participants))	Women, pre-menopause only	Combined	Main Analysis MR	30419	424.03	943.947	0.65328		0.689887
Total Testosterone	Household Income (Equivalised (all participants))	Women, pre-menopause only	Combined	Multivariable Adjusted	30419	45.6842	89.8722	0.611226
Total Testosterone	Household Income (Equivalised)	Women, pre-menopause only	1	Main Analysis MR	15052	1455.15	1480.33	0.325612	0.297326		135.102
Total Testosterone	Household Income (Equivalised)	Women, pre-menopause only	1	Multivariable Adjusted	15052	-80.132	128.164	0.53182
Total Testosterone	Household Income (Equivalised)	Women, pre-menopause only	2	Main Analysis MR	15196	-324.117	1226.66	0.791604	0.680349		166.244
Total Testosterone	Household Income (Equivalised)	Women, pre-menopause only	2	Multivariable Adjusted	15196	176.751	126.965	0.163887
Total Testosterone	Household Income (Equivalised)	Women, pre-menopause only	Combined	Main Analysis MR	30248	400.232	944.521	0.671755		0.711655
Total Testosterone	Household Income (Equivalised)	Women, pre-menopause only	Combined	Multivariable Adjusted	30248	49.5163	90.1988	0.583027
Total Testosterone	Household Income (all participants)	Women, pre-menopause only	1	Main Analysis MR	15142	7884.76	3318.76	0.0175102	0.00516718		136.594
Total Testosterone	Household Income (all participants)	Women, pre-menopause only	1	Multivariable Adjusted	15142	-1085.17	283.789	0.000131368
Total Testosterone	Household Income (all participants)	Women, pre-menopause only	2	Main Analysis MR	15305	-2667.77	2814.88	0.343262	0.543114		167.077
Total Testosterone	Household Income (all participants)	Women, pre-menopause only	2	Multivariable Adjusted	15305	-968.576	288.838	0.000798399
Total Testosterone	Household Income (all participants)	Women, pre-menopause only	Combined	Main Analysis MR	30447	1747.42	2146.7	0.415644		0.198053
Total Testosterone	Household Income (all participants)	Women, pre-menopause only	Combined	Multivariable Adjusted	30447	-1027.9	202.431	3.81824e-07
Total Testosterone	Household Income (binary)	Women, pre-menopause only	1	Main Analysis MR	15068	0.0605684	0.045192	0.180165	0.0973926		136.165
Total Testosterone	Household Income (binary)	Women, pre-menopause only	1	Multivariable Adjusted	15068	-0.0132212	0.00388009	0.000655759
Total Testosterone	Household Income (binary)	Women, pre-menopause only	2	Main Analysis MR	15208	-0.0395825	0.0387563	0.307104	0.449592		165.839
Total Testosterone	Household Income (binary)	Women, pre-menopause only	2	Multivariable Adjusted	15208	-0.0104916	0.00394067	0.00775875
Total Testosterone	Household Income (binary)	Women, pre-menopause only	Combined	Main Analysis MR	30276	0.00286004	0.0294195	0.922555		0.617957
Total Testosterone	Household Income (binary)	Women, pre-menopause only	Combined	Multivariable Adjusted	30276	-0.0118775	0.00276481	1.73932e-05
Total Testosterone	Household Income (binary) (all participants)	Women, pre-menopause only	1	Main Analysis MR	15142	0.062197	0.0451086	0.167948	0.0894034		136.594
Total Testosterone	Household Income (binary) (all participants)	Women, pre-menopause only	1	Multivariable Adjusted	15142	-0.0132523	0.00386517	0.000606613
Total Testosterone	Household Income (binary) (all participants)	Women, pre-menopause only	2	Main Analysis MR	15305	-0.0403411	0.0386036	0.296018	0.436242		167.077
Total Testosterone	Household Income (binary) (all participants)	Women, pre-menopause only	2	Multivariable Adjusted	15305	-0.0105062	0.0039245	0.00742655
Total Testosterone	Household Income (binary) (all participants)	Women, pre-menopause only	Combined	Main Analysis MR	30447	0.00300785	0.0293296	0.918317		0.61281
Total Testosterone	Household Income (binary) (all participants)	Women, pre-menopause only	Combined	Multivariable Adjusted	30447	-0.0119002	0.00275383	1.55096e-05
Total Testosterone	Lifetime Smoking	Women, pre-menopause only	1	Main Analysis MR	16597	-0.0639445	0.0683705	0.349652	0.197221		144.416
Total Testosterone	Lifetime Smoking	Women, pre-menopause only	1	Multivariable Adjusted	16597	0.0231296	0.00610152	0.000150164
Total Testosterone	Lifetime Smoking	Women, pre-menopause only	2	Main Analysis MR	16691	0.01288	0.0611929	0.833292	0.660575		180.132
Total Testosterone	Lifetime Smoking	Women, pre-menopause only	2	Multivariable Adjusted	16691	0.0395806	0.00625935	2.55803e-10
Total Testosterone	Lifetime Smoking	Women, pre-menopause only	Combined	Main Analysis MR	33288	-0.0212893	0.0455971	0.64057		0.25233
Total Testosterone	Lifetime Smoking	Women, pre-menopause only	Combined	Multivariable Adjusted	33288	0.0311451	0.00436916	1.01542e-12
Total Testosterone	Own Accommodation Lived In	Women, pre-menopause only	1	Main Analysis MR	16456	0.00615227	0.0257243	0.81098	0.68395		144.969
Total Testosterone	Own Accommodation Lived In	Women, pre-menopause only	1	Multivariable Adjusted	16456	-0.00430569	0.00221475	0.0518836
Total Testosterone	Own Accommodation Lived In	Women, pre-menopause only	2	Main Analysis MR	16553	0.004628	0.0222604	0.835305	0.532507		189.937
Total Testosterone	Own Accommodation Lived In	Women, pre-menopause only	2	Multivariable Adjusted	16553	-0.00917987	0.00223688	4.06278e-05
Total Testosterone	Own Accommodation Lived In	Women, pre-menopause only	Combined	Main Analysis MR	33009	0.00528067	0.0168329	0.753741		0.477861
Total Testosterone	Own Accommodation Lived In	Women, pre-menopause only	Combined	Multivariable Adjusted	33009	-0.00671856	0.00157383	1.96419e-05
Total Testosterone	Poor Health	Women, pre-menopause only	1	Main Analysis MR	16580	0.0323887	0.0341376	0.342737	0.451316		143.203
Total Testosterone	Poor Health	Women, pre-menopause only	1	Multivariable Adjusted	16580	0.00676514	0.00294822	0.0217531
Total Testosterone	Poor Health	Women, pre-menopause only	2	Main Analysis MR	16681	0.00845227	0.029446	0.774079	0.811017		179.83
Total Testosterone	Poor Health	Women, pre-menopause only	2	Multivariable Adjusted	16681	0.0154593	0.00302151	3.11395e-07
Total Testosterone	Poor Health	Women, pre-menopause only	Combined	Main Analysis MR	33261	0.0186639	0.0222972	0.402564		0.732395
Total Testosterone	Poor Health	Women, pre-menopause only	Combined	Multivariable Adjusted	33261	0.0110055	0.00211014	1.83294e-07
Total Testosterone	Risk Taking	Women, pre-menopause only	1	Main Analysis MR	16008	0.0169924	0.0372169	0.647975	0.718705		138.382
Total Testosterone	Risk Taking	Women, pre-menopause only	1	Multivariable Adjusted	16008	0.0036567	0.00323754	0.258701
Total Testosterone	Risk Taking	Women, pre-menopause only	2	Main Analysis MR	16105	0.0323924	0.0326138	0.320607	0.445702		168.516
Total Testosterone	Risk Taking	Women, pre-menopause only	2	Multivariable Adjusted	16105	0.00763952	0.00330017	0.0206192
Total Testosterone	Risk Taking	Women, pre-menopause only	Combined	Main Analysis MR	32113	0.0257032	0.0245284	0.294687		0.414747
Total Testosterone	Risk Taking	Women, pre-menopause only	Combined	Multivariable Adjusted	32113	0.00560996	0.00231111	0.0152082
Total Testosterone	Smoking Current	Women, pre-menopause only	1	Main Analysis MR	16620	-0.0646462	0.0263792	0.0142597	0.00416967		143.63
Total Testosterone	Smoking Current	Women, pre-menopause only	1	Multivariable Adjusted	16620	0.00879559	0.00227294	0.000108974
Total Testosterone	Smoking Current	Women, pre-menopause only	2	Main Analysis MR	16717	0.00617584	0.0224857	0.78358	0.669454		181.128
Total Testosterone	Smoking Current	Women, pre-menopause only	2	Multivariable Adjusted	16717	0.0157233	0.00233834	1.76637e-11
Total Testosterone	Smoking Current	Women, pre-menopause only	Combined	Main Analysis MR	33337	-0.0236277	0.0171124	0.16736		0.0373442
Total Testosterone	Smoking Current	Women, pre-menopause only	Combined	Multivariable Adjusted	33337	0.0121612	0.00162984	8.5484e-14
Total Testosterone	TDI at Recruitment	Women, pre-menopause only	1	Main Analysis MR	16598	-0.137034	0.238685	0.565886	0.402302		144.637
Total Testosterone	TDI at Recruitment	Women, pre-menopause only	1	Multivariable Adjusted	16598	0.0617919	0.0207708	0.00293038
Total Testosterone	TDI at Recruitment	Women, pre-menopause only	2	Main Analysis MR	16705	0.00101815	0.211222	0.996154	0.54526		182.051
Total Testosterone	TDI at Recruitment	Women, pre-menopause only	2	Multivariable Adjusted	16705	0.128024	0.0214678	2.46871e-09
Total Testosterone	TDI at Recruitment	Women, pre-menopause only	Combined	Main Analysis MR	33303	-0.0596122	0.158179	0.706274		0.33421
Total Testosterone	TDI at Recruitment	Women, pre-menopause only	Combined	Multivariable Adjusted	33303	0.093815	0.0149275	3.28455e-10
Total Testosterone	TDI at Recruitment (binary)	Women, pre-menopause only	1	Main Analysis MR	16598	-0.02921	0.0408938	0.475048	0.333979		144.637
Total Testosterone	TDI at Recruitment (binary)	Women, pre-menopause only	1	Multivariable Adjusted	16598	0.0100276	0.00352382	0.00443212
Total Testosterone	TDI at Recruitment (binary)	Women, pre-menopause only	2	Main Analysis MR	16705	0.0283105	0.0355253	0.425503	0.727197		182.051
Total Testosterone	TDI at Recruitment (binary)	Women, pre-menopause only	2	Multivariable Adjusted	16705	0.0159809	0.00359762	8.90887e-06
Total Testosterone	TDI at Recruitment (binary)	Women, pre-menopause only	Combined	Main Analysis MR	33303	0.00357126	0.0268188	0.894065		0.727914
Total Testosterone	TDI at Recruitment (binary)	Women, pre-menopause only	Combined	Multivariable Adjusted	33303	0.0129426	0.0025174	2.72936e-07
Total Testosterone	University Degree	Women, pre-menopause only	1	Main Analysis MR	15882	0.0835385	0.043992	0.0575715	0.0321412		148.008
Total Testosterone	University Degree	Women, pre-menopause only	1	Multivariable Adjusted	15882	-0.00841523	0.00383401	0.0281716
Total Testosterone	University Degree	Women, pre-menopause only	2	Main Analysis MR	15972	-0.0252042	0.0385897	0.513671	0.708415		172.298
Total Testosterone	University Degree	Women, pre-menopause only	2	Multivariable Adjusted	15972	-0.0108771	0.00395418	0.00594539
Total Testosterone	University Degree	Women, pre-menopause only	Combined	Main Analysis MR	31854	0.0220837	0.0290101	0.446512		0.27679
Total Testosterone	University Degree	Women, pre-menopause only	Combined	Multivariable Adjusted	31854	-0.00960817	0.00275256	0.000481875

### Sheet: Supplementary Table 6
Exposure	Group	Split	Outcome	SNPs	P value for Heterogeneity	IVW			Egger Slope			Egger Constant			Median			Mode
						Beta	SE	P value	Beta	SE	P value	Beta	SE	P value	Beta	SE	P value	Beta	SE	P value
Albumin	Men	1	BMI	42	2.18038e-07	-0.189169	0.162891	0.245512	-0.359725	0.325255	0.268736	0.0257696	0.0424248	0.543574	-0.160332	0.166226	0.334773	-0.0954932	0.213181	0.654193
Albumin	Men	1	Cohabiting	42	0.674109	0.0282094	0.0443971	0.525176	-0.0438659	0.0879683	0.618022	0.0108881	0.0114723	0.342583	0.0198646	0.064313	0.757418	0.0330574	0.0822971	0.687916
Albumin	Men	1	Employment: Homemakers vs Employed	42	0.282449	0.134113	0.113255	0.236344	0.0288946	0.226404	0.898447	0.0158905	0.0295197	0.590368	0.123012	0.158532	0.437783	0.0986537	0.215743	0.647473
Albumin	Men	1	Employment: Homemakers vs Employed (all participants)	42	0.282342	0.145877	0.105107	0.16517	0.0600196	0.210149	0.77518	0.0129765	0.0274153	0.635976	0.174255	0.143745	0.225417	0.188108	0.192095	0.327458
Albumin	Men	1	Employment: Out of work due to sickness/disability	42	0.243139	-0.121409	0.146031	0.405749	0.0648041	0.291981	0.824356	-0.028021	0.0379753	0.460592	-0.0320163	0.200317	0.873016	-0.0689658	0.254432	0.786346
Albumin	Men	1	Employment: Out of work due to sickness/disability (all participants)	42	0.346558	-0.0694741	0.136826	0.611625	0.0648267	0.274144	0.813068	-0.0202326	0.0356884	0.570765	0.044997	0.196196	0.818599	0.0249373	0.253984	0.921786
Albumin	Men	1	Employment: Retired vs Employed	42	0.931045	0.050782	0.118049	0.667067	0.152147	0.232977	0.513722	-0.0153828	0.0304813	0.613795	0.143689	0.176124	0.41459	0.332315	0.271605	0.221132
Albumin	Men	1	Employment: Retired vs Employed (all participants)	42	0.271075	-0.0701985	0.067601	0.299073	-0.0582819	0.135551	0.667223	-0.00180032	0.0176775	0.918881	-0.0402504	0.103519	0.69741	0.0147068	0.169956	0.931043
Albumin	Men	1	Employment: Skilled job	42	0.67584	0.144517	0.0778938	0.0635524	0.000319865	0.15493	0.998353	0.0217234	0.0201758	0.281613	0.0988593	0.114535	0.388064	0.0475325	0.179973	0.791696
Albumin	Men	1	Employment: Skilled job (all participants)	42	0.629823	0.116728	0.0648212	0.0717388	0.0956114	0.128438	0.456625	0.00319209	0.0167611	0.84896	0.119114	0.0929837	0.200188	0.138345	0.129679	0.286051
Albumin	Men	1	Employment: Unemployed vs Employed	42	0.95563	0.158068	0.236143	0.503257	0.822857	0.469351	0.0795712	-0.100475	0.0613048	0.101224	0.144988	0.331469	0.661814	0.10452	0.469678	0.823897
Albumin	Men	1	Employment: Unemployed vs Employed (all participants)	42	0.964821	0.213889	0.231185	0.354869	0.731831	0.45958	0.111297	-0.078196	0.0599669	0.192238	0.236527	0.321366	0.461727	0.201056	0.439561	0.647382
Albumin	Men	1	Household Income	42	0.284722	2000.63	1036.55	0.0535962	2855.39	2073.05	0.168393	-129.21	270.52	0.632908	1178.79	1531.38	0.441443	424.782	2593.87	0.869917
Albumin	Men	1	Household Income (Equivalised (all participants))	42	0.775279	357.992	319.77	0.262915	345.571	633.443	0.585379	1.87685	82.6289	0.981878	415.782	496.304	0.402166	261.291	672.283	0.697526
Albumin	Men	1	Household Income (Equivalised)	42	0.489084	239.178	449.885	0.594973	-386.663	891.215	0.66439	94.6066	116.297	0.415938	295.865	692.567	0.669233	1092.31	1242.2	0.379221
Albumin	Men	1	Household Income (all participants)	42	0.216879	1481.72	719.051	0.0393358	2550.12	1428.82	0.0742979	-161.444	186.379	0.386374	1093.03	1002.09	0.27538	2065.06	1578.34	0.190746
Albumin	Men	1	Household Income (binary)	42	0.0289133	0.134762	0.0733032	0.0660012	0.207292	0.146034	0.155761	-0.0109937	0.0190909	0.56471	0.0633965	0.0915666	0.488715	0.10166	0.148174	0.492659
Albumin	Men	1	Household Income (binary) (all participants)	42	0.0431985	0.114829	0.0639899	0.0727356	0.206586	0.126703	0.103001	-0.0139235	0.0165735	0.400851	0.102932	0.0829361	0.214567	0.169218	0.120548	0.160397
Albumin	Men	1	Lifetime Smoking	42	0.0117816	-0.00274143	0.0226992	0.903871	0.0378261	0.0449145	0.399688	-0.0061304	0.00585904	0.295416	-0.0280654	0.030304	0.35438	-0.0280398	0.0485332	0.563437
Albumin	Men	1	Own Accommodation Lived In	42	0.542396	0.0467403	0.0749766	0.533023	0.0233155	0.14966	0.876199	0.00351307	0.0194251	0.856484	-0.0330519	0.109957	0.763727	-0.0247299	0.144801	0.864392
Albumin	Men	1	Poor Health	42	0.0141682	-0.0448449	0.0607942	0.460727	-0.18998	0.119531	0.111975	0.0218537	0.0155591	0.160152	-0.0567059	0.0759144	0.455081	-0.122532	0.112624	0.276607
Albumin	Men	1	Risk Taking	42	0.243986	-0.0650328	0.0571007	0.254739	-0.0841352	0.114342	0.461839	0.00288881	0.0149211	0.846485	-0.0504718	0.0792599	0.524263	-0.0546664	0.100552	0.586674
Albumin	Men	1	Smoking Current	42	0.0976857	0.0870862	0.082673	0.292166	0.148525	0.166653	0.37281	-0.00920983	0.0216189	0.670101	0.190993	0.112094	0.0884049	0.169995	0.162093	0.294292
Albumin	Men	1	TDI at Recruitment	42	0.196547	-0.050842	0.0617902	0.410612	0.0341323	0.122956	0.781321	-0.0128397	0.0160384	0.423386	-0.0203832	0.0876956	0.816203	-0.000391383	0.112608	0.997227
Albumin	Men	1	TDI at Recruitment (binary)	42	0.562853	-0.0269972	0.0428782	0.528939	0.0410772	0.0849738	0.628804	-0.0102823	0.011081	0.353448	-0.0216653	0.0628941	0.730491	-0.000992616	0.0839579	0.990567
Albumin	Men	1	University Degree	42	0.997045	0.0378537	0.0460231	0.410797	0.0522408	0.0909673	0.565778	-0.00217876	0.0118828	0.85452	0.0363477	0.0661614	0.582746	0.00670966	0.108635	0.950751
Albumin	Men	2	BMI	46	1.50315e-13	-0.153349	0.184496	0.405875	-0.0311588	0.378824	0.934447	-0.0174775	0.0471808	0.711057	0.0814742	0.160778	0.61233	0.0131025	0.219175	0.95233
Albumin	Men	2	Cohabiting	46	0.17589	-0.0150555	0.047281	0.750162	-0.132701	0.0947423	0.161318	0.0168719	0.0118183	0.153406	-0.033836	0.0713436	0.635308	0.224519	0.15354	0.143663
Albumin	Men	2	Employment: Homemakers vs Employed	46	0.0241362	-0.0852251	0.124562	0.493849	-0.00428816	0.254971	0.986582	-0.0116077	0.0318082	0.715164	-0.143875	0.153488	0.348569	-0.0154798	0.215751	0.942802
Albumin	Men	2	Employment: Homemakers vs Employed (all participants)	46	0.0320162	-0.0582122	0.115094	0.613011	0.0296588	0.235888	0.899944	-0.0125877	0.0294109	0.668655	0.00312173	0.142099	0.982473	0.00565957	0.189063	0.976119
Albumin	Men	2	Employment: Out of work due to sickness/disability	46	0.566038	-0.26491	0.137763	0.0544867	-0.220996	0.284703	0.437611	-0.00619626	0.0351553	0.860095	-0.424039	0.202498	0.0362565	-0.544466	0.346812	0.116435
Albumin	Men	2	Employment: Out of work due to sickness/disability (all participants)	46	0.447055	-0.244811	0.133839	0.0673789	-0.275229	0.279957	0.325552	0.00428806	0.0345479	0.901221	-0.272496	0.196344	0.165182	-0.398462	0.309565	0.198037
Albumin	Men	2	Employment: Retired vs Employed	46	0.410357	0.0645647	0.117347	0.582179	0.580186	0.234836	0.0134887	-0.0737343	0.0292443	0.0116916	0.195006	0.179087	0.276202	0.263879	0.321988	0.412485
Albumin	Men	2	Employment: Retired vs Employed (all participants)	46	0.146201	-0.0142304	0.0687749	0.836079	0.176332	0.137715	0.200403	-0.0272307	0.017142	0.112164	0.0704372	0.0971602	0.468477	0.0886282	0.145544	0.54256
Albumin	Men	2	Employment: Skilled job	46	0.174813	-0.0229048	0.0836704	0.784276	0.196055	0.170088	0.249047	-0.030958	0.0210217	0.140841	0.0102993	0.120557	0.931918	0.163106	0.199262	0.413042
Albumin	Men	2	Employment: Skilled job (all participants)	46	0.0226472	-0.0214978	0.0769848	0.780055	0.0424012	0.159412	0.790251	-0.00906303	0.0197449	0.646229	-0.00355537	0.0989534	0.971338	0.0629703	0.154809	0.684184
Albumin	Men	2	Employment: Unemployed vs Employed	46	0.247788	0.135265	0.237104	0.568347	0.33979	0.478563	0.477691	-0.029709	0.0602154	0.621745	0.326532	0.346578	0.346111	0.905524	0.595308	0.128235
Albumin	Men	2	Employment: Unemployed vs Employed (all participants)	46	0.355862	0.122272	0.225601	0.587831	0.328036	0.458176	0.474015	-0.0297117	0.0574304	0.604912	0.055624	0.318557	0.861384	0.781892	0.492202	0.11216
Albumin	Men	2	Household Income	46	0.363471	1011.74	985.006	0.304356	4196.29	1952.88	0.0316529	-454.533	242.837	0.0612395	897.533	1453.86	0.537008	960.752	2295.16	0.67551
Albumin	Men	2	Household Income (Equivalised (all participants))	46	0.00561923	279.878	387.834	0.470513	663.724	794.177	0.403303	-54.9306	98.9352	0.578746	184.317	490.448	0.707055	-304.612	1025.51	0.766441
Albumin	Men	2	Household Income (Equivalised)	46	0.161618	152.118	476.762	0.749677	871.206	974.379	0.371261	-102.622	121.151	0.396964	-265.617	694.434	0.702095	-740.976	1161.4	0.523471
Albumin	Men	2	Household Income (all participants)	46	0.336195	1079.9	667.331	0.105612	2335.31	1353.91	0.0845527	-179.66	168.667	0.286794	670.174	952.276	0.481582	-115.515	1559.04	0.940936
Albumin	Men	2	Household Income (binary)	46	0.735482	0.0648155	0.059059	0.272436	0.276052	0.119949	0.0213686	-0.0302152	0.0149337	0.043043	0.0929161	0.0895629	0.299531	0.105036	0.134346	0.434314
Albumin	Men	2	Household Income (binary) (all participants)	46	0.713709	0.0904974	0.052497	0.0847337	0.195876	0.106435	0.0657181	-0.0151045	0.013271	0.255055	0.0169353	0.0770057	0.825931	0.0510001	0.11441	0.655768
Albumin	Men	2	Lifetime Smoking	46	0.0164489	-0.0207987	0.0215925	0.335427	0.02512	0.0436914	0.56533	-0.00656746	0.00544126	0.227442	0.0128207	0.0284855	0.652654	0.0312942	0.0402708	0.437104
Albumin	Men	2	Own Accommodation Lived In	46	0.757259	0.072008	0.0730671	0.324376	-0.0697232	0.1497	0.641392	0.0201691	0.0185932	0.27803	0.156824	0.107189	0.143452	0.125751	0.1697	0.458681
Albumin	Men	2	Poor Health	46	0.0363006	-0.0383707	0.0560704	0.493766	0.00319451	0.115449	0.977925	-0.00593113	0.0143587	0.679557	-0.0582263	0.076147	0.444476	-0.0591087	0.137328	0.66689
Albumin	Men	2	Risk Taking	46	0.761252	-0.0514356	0.0515605	0.318484	0.17291	0.104403	0.0976844	-0.0321977	0.0130289	0.0134643	0.0200941	0.0805106	0.80291	0.101206	0.122796	0.409838
Albumin	Men	2	Smoking Current	46	0.134925	0.0141696	0.0793053	0.858196	0.0543569	0.165186	0.742106	-0.00568835	0.0204461	0.780849	0.0196684	0.107646	0.855022	0.0808451	0.198021	0.683078
Albumin	Men	2	TDI at Recruitment	46	0.111521	-0.0995482	0.0624086	0.110689	-0.0511774	0.128068	0.689442	-0.00691891	0.0159505	0.664453	-0.0388853	0.0803361	0.628363	0.00544886	0.106406	0.959159
Albumin	Men	2	TDI at Recruitment (binary)	46	0.375345	-0.0832666	0.0427741	0.0515758	-0.0292342	0.0875844	0.738544	-0.00771908	0.0108995	0.478818	-0.0118052	0.0589879	0.84138	0.0118896	0.0793069	0.880829
Albumin	Men	2	University Degree	46	0.0157711	0.0588835	0.0548245	0.282806	0.191356	0.109973	0.0818543	-0.0190038	0.0137211	0.16605	0.0210988	0.0690873	0.760067	-0.0102905	0.116492	0.929609
Albumin	Men	Both	BMI			-0.173478	0.122109	0.155409	-0.220297	0.246775	0.372017	0.00643501	0.0315467	0.838366	-0.0354012	0.115565	0.759353	-0.0427006	0.152817	0.77992
Albumin	Men	Both	Cohabiting			0.00793652	0.032365	0.806287	-0.0849944	0.0644649	0.187349	0.0137911	0.00823177	0.0938649	-0.00421007	0.0477689	0.92977	0.0757871	0.0725347	0.296097
Albumin	Men	Both	Employment: Homemakers vs Employed			0.0348492	0.083796	0.677496	0.0142656	0.169295	0.932846	0.00316609	0.0216374	0.883665	-0.0147452	0.110273	0.893627	0.0415892	0.152556	0.785148
Albumin	Men	Both	Employment: Homemakers vs Employed (all participants)			0.0530696	0.0776128	0.494118	0.0465854	0.156912	0.766551	0.00109107	0.020054	0.956611	0.087703	0.101056	0.385469	0.0954327	0.134747	0.478798
Albumin	Men	Both	Employment: Out of work due to sickness/disability			-0.197337	0.100208	0.0489225	-0.0817023	0.20384	0.688556	-0.0162683	0.025798	0.5283	-0.225905	0.14241	0.112673	-0.235341	0.205146	0.251305
Albumin	Men	Both	Employment: Out of work due to sickness/disability (all participants)			-0.159077	0.0956771	0.0963842	-0.101634	0.195872	0.603844	-0.00757423	0.0248225	0.760263	-0.113631	0.138784	0.412924	-0.145406	0.196354	0.458979
Albumin	Men	Both	Employment: Retired vs Employed			0.0577145	0.0832239	0.488005	0.364466	0.165393	0.0275502	-0.0457665	0.0211026	0.0301008	0.16892	0.125573	0.178563	0.303864	0.207608	0.143292
Albumin	Men	Both	Employment: Retired vs Employed (all participants)			-0.0426962	0.0482108	0.375826	0.0571669	0.0966053	0.554013	-0.0149065	0.0123062	0.225778	0.0185975	0.0708442	0.792926	0.0573534	0.110548	0.603893
Albumin	Men	Both	Employment: Skilled job			0.0667844	0.0570121	0.241435	0.0890784	0.114537	0.43673	-0.00353607	0.0145563	0.808065	0.0568461	0.0830358	0.493598	0.0994562	0.13356	0.456482
Albumin	Men	Both	Employment: Skilled job (all participants)			0.0593852	0.049585	0.231056	0.0746665	0.100015	0.455332	-0.00194048	0.012778	0.879297	0.0615907	0.0677616	0.363386	0.107264	0.0994097	0.280583
Albumin	Men	Both	Employment: Unemployed vs Employed			0.146713	0.167317	0.380565	0.586018	0.335091	0.08032	-0.0644578	0.0429587	0.133495	0.231717	0.239548	0.333389	0.411829	0.368733	0.264047
Albumin	Men	Both	Employment: Unemployed vs Employed (all participants)			0.166961	0.161462	0.301111	0.529316	0.324474	0.102827	-0.0529068	0.0414772	0.20211	0.145281	0.22624	0.520772	0.458763	0.327854	0.161725
Albumin	Men	Both	Household Income			1480.99	714.032	0.0380684	3565.83	1421.48	0.0121235	-309.364	180.709	0.0869061	1030.86	1054.37	0.328222	725.391	1718.88	0.673014
Albumin	Men	Both	Household Income (Equivalised (all participants))			326.38	246.722	0.185881	469.276	495.213	0.343321	-21.4658	63.4196	0.735007	298.676	348.851	0.391903	91.1923	562.239	0.871152
Albumin	Men	Both	Household Income (Equivalised)			198.171	327.206	0.544749	186.31	657.623	0.776941	0.0224853	83.8982	0.999786	15.8801	490.378	0.974166	114.102	848.36	0.893009
Albumin	Men	Both	Household Income (all participants)			1265.84	489.138	0.00965633	2436.94	982.775	0.0131512	-171.459	125.06	0.17037	870.832	690.298	0.207118	961.362	1109.17	0.386083
Albumin	Men	Both	Household Income (binary)			0.0923475	0.0459896	0.0446425	0.248351	0.0926903	0.00737621	-0.0229184	0.0117624	0.0513623	0.0784828	0.0640272	0.220284	0.103513	0.0995278	0.29832
Albumin	Men	Both	Household Income (binary) (all participants)			0.100286	0.0405864	0.0134766	0.200307	0.0814962	0.0139764	-0.0146431	0.0103592	0.157499	0.0567496	0.0564314	0.314589	0.107023	0.0829854	0.197168
Albumin	Men	Both	Lifetime Smoking			-0.012221	0.0156448	0.434712	0.0312977	0.031318	0.317624	-0.00636506	0.00398707	0.110394	-0.00635886	0.0207554	0.759322	0.00710027	0.0309913	0.818787
Albumin	Men	Both	Own Accommodation Lived In			0.0597	0.0523283	0.253922	-0.0231915	0.10584	0.826558	0.0122054	0.0134318	0.363514	0.0643056	0.0767541	0.402135	0.038671	0.110151	0.725534
Albumin	Men	Both	Poor Health			-0.0413465	0.0412167	0.315789	-0.0900381	0.0830403	0.278245	0.00684828	0.010552	0.516337	-0.0574638	0.0537617	0.285132	-0.097028	0.0870837	0.265197
Albumin	Men	Both	Risk Taking			-0.0575427	0.038268	0.132664	0.0560427	0.0770987	0.46729	-0.0170189	0.00981408	0.0828944	-0.0157412	0.0564822	0.78048	0.00789874	0.0777974	0.91913
Albumin	Men	Both	Smoking Current			0.0491126	0.0572309	0.390811	0.101025	0.117319	0.389179	-0.00735099	0.0148549	0.620703	0.101864	0.0776418	0.189528	0.134227	0.125429	0.284557
Albumin	Men	Both	TDI at Recruitment			-0.0749526	0.0439093	0.0878243	-0.00678615	0.0886951	0.939013	-0.00986305	0.0113097	0.383159	-0.030443	0.0592374	0.607311	0.00269399	0.0773399	0.972213
Albumin	Men	Both	TDI at Recruitment (binary)			-0.0552002	0.0302826	0.068328	0.00698503	0.0609876	0.908816	-0.00897952	0.00777048	0.247847	-0.0164195	0.0430255	0.70274	0.00581518	0.0576526	0.919657
Albumin	Men	Both	University Degree			0.0465471	0.0352494	0.186666	0.108757	0.0700948	0.120765	-0.00938949	0.00898255	0.295883	0.029053	0.0477841	0.543184	-0.00119785	0.0794489	0.987971
Albumin	Women	1	BMI	39	1.61204e-06	-0.162163	0.168154	0.334859	0.160332	0.339675	0.636916	-0.0470306	0.0430754	0.274912	-0.0757405	0.174109	0.663549	-0.0759683	0.242232	0.753811
Albumin	Women	1	Cohabiting	39	0.973523	0.0146466	0.0466457	0.753524	0.0451561	0.0944718	0.632661	-0.00444843	0.0119783	0.710358	0.0361094	0.0638418	0.57166	0.0470151	0.0881194	0.59366
Albumin	Women	1	Employment: Homemakers vs Employed	39	0.364542	0.127046	0.116427	0.275182	0.0226699	0.238232	0.924189	0.015192	0.0301565	0.614423	0.178238	0.16353	0.27574	0.125815	0.223396	0.573302
Albumin	Women	1	Employment: Homemakers vs Employed (all participants)	39	0.464239	0.192098	0.105002	0.0673298	0.00530837	0.212676	0.980087	0.0271944	0.0269284	0.312555	0.231435	0.14845	0.118996	0.228845	0.205775	0.26609
Albumin	Women	1	Employment: Out of work due to sickness/disability	39	0.51909	-0.0520547	0.14304	0.71592	0.0144281	0.289614	0.960267	-0.00969579	0.0367259	0.791777	0.0353523	0.210578	0.866676	0.0786946	0.329711	0.811355
Albumin	Women	1	Employment: Out of work due to sickness/disability (all participants)	39	0.611707	0.0122561	0.138719	0.929597	0.0972927	0.281171	0.729323	-0.0123885	0.0356299	0.728066	0.161888	0.197348	0.412035	0.169637	0.308019	0.581816
Albumin	Women	1	Employment: Retired vs Employed	39	0.435535	0.111831	0.125385	0.372444	0.107349	0.256985	0.676147	0.000654286	0.032608	0.983991	0.367491	0.197093	0.0622439	0.592106	0.364702	0.104475
Albumin	Women	1	Employment: Retired vs Employed (all participants)	39	0.568326	-0.00882762	0.0669698	0.895131	-0.0702004	0.135584	0.604624	0.0089511	0.0171941	0.602651	-0.0106086	0.101384	0.916663	0.00605351	0.162423	0.97027
Albumin	Women	1	Employment: Skilled job	39	0.597776	0.0756982	0.0816915	0.354116	0.262174	0.165668	0.113529	-0.0271832	0.0210097	0.195721	0.185072	0.121052	0.126297	0.356903	0.185015	0.0537243
Albumin	Women	1	Employment: Skilled job (all participants)	39	0.854359	0.0749331	0.0679888	0.270401	0.312564	0.137483	0.0229975	-0.034736	0.0174673	0.0467425	0.140473	0.0962045	0.144248	0.152864	0.146036	0.295211
Albumin	Women	1	Employment: Unemployed vs Employed	39	0.591757	0.445044	0.250369	0.0754782	0.912254	0.513768	0.0757968	-0.0672412	0.0645678	0.297688	0.228856	0.360086	0.525064	0.31581	0.546533	0.56337
Albumin	Women	1	Employment: Unemployed vs Employed (all participants)	39	0.721962	0.474074	0.244873	0.0528674	0.844363	0.502043	0.0925974	-0.0533004	0.0630864	0.398178	0.35595	0.3578	0.319819	0.316682	0.496694	0.523747
Albumin	Women	1	Household Income	39	0.811949	2349.11	1032.78	0.0229335	5014.4	2091.32	0.0164974	-388.747	265.239	0.142744	2186.33	1512.76	0.148385	2262.79	2459.78	0.357618
Albumin	Women	1	Household Income (Equivalised (all participants))	39	0.892385	442.306	336.061	0.188125	992.111	680.644	0.144949	-80.1629	86.2997	0.352946	120.687	474.79	0.799349	-9.36169	761.464	0.990191
Albumin	Women	1	Household Income (Equivalised)	39	0.856443	619.753	472.979	0.190088	564.202	957.72	0.555788	8.10265	121.469	0.946816	84.0007	664.698	0.899436	-251.99	1132.56	0.823928
Albumin	Women	1	Household Income (all participants)	39	0.725005	1577.6	700.16	0.0242463	4395.86	1418.16	0.00193728	-410.885	179.804	0.0223021	2116.89	997.889	0.0338909	2067.05	1570.92	0.188234
Albumin	Women	1	Household Income (binary)	39	0.609619	0.16469	0.0637832	0.00982234	0.389091	0.128831	0.00252643	-0.0328063	0.0163641	0.0449881	0.125953	0.0949036	0.184452	0.142857	0.153123	0.350844
Albumin	Women	1	Household Income (binary) (all participants)	39	0.414835	0.127343	0.0575819	0.0270003	0.369406	0.114348	0.0012356	-0.0354197	0.014532	0.0147951	0.12824	0.0875074	0.14279	0.117471	0.132319	0.374655
Albumin	Women	1	Lifetime Smoking	39	0.422362	0.00211306	0.0193234	0.912923	0.0042659	0.0396461	0.914313	-0.000314037	0.00502857	0.950204	-0.020988	0.028085	0.45488	-0.0453627	0.0442941	0.305776
Albumin	Women	1	Own Accommodation Lived In	39	0.327566	0.0888751	0.0820349	0.278639	0.105396	0.169565	0.534225	-0.00239267	0.021404	0.910993	0.119252	0.12168	0.327065	0.073056	0.166405	0.660643
Albumin	Women	1	Poor Health	39	0.0134419	-0.0532586	0.0645575	0.409383	-0.106316	0.132815	0.423434	0.00769866	0.0167866	0.646507	-0.0393288	0.0812519	0.628361	0.0829534	0.161495	0.60749
Albumin	Women	1	Risk Taking	39	0.0616455	0.0332737	0.0657856	0.613004	-0.204725	0.127141	0.10735	0.0347258	0.0161261	0.0312873	-0.0246242	0.0792761	0.756095	-0.0466336	0.103658	0.652799
Albumin	Women	1	Smoking Current	39	0.540336	0.0943946	0.076323	0.216169	0.0159575	0.155999	0.918525	0.011342	0.0196732	0.564265	0.227013	0.110537	0.040002	0.288932	0.185616	0.119563
Albumin	Women	1	TDI at Recruitment	39	0.375653	-0.0226124	0.0613513	0.712447	0.00450409	0.125791	0.971437	-0.00395499	0.0159534	0.804205	-0.0293287	0.0870897	0.736295	-0.00964839	0.135858	0.943383
Albumin	Women	1	TDI at Recruitment (binary)	39	0.200537	-0.0310617	0.0490303	0.526394	0.0126094	0.10026	0.899917	-0.00637057	0.012717	0.616408	-0.0329889	0.0665695	0.620208	-0.0111258	0.10334	0.914264
Albumin	Women	1	University Degree	39	0.806788	0.0394044	0.0483714	0.415288	0.0385376	0.0977377	0.693362	0.000126655	0.0124086	0.991856	0.0626604	0.0703568	0.373139	0.0134292	0.119024	0.910167
Albumin	Women	2	BMI	43	6.79867e-10	-0.220318	0.177878	0.215498	0.417579	0.350116	0.232992	-0.0894142	0.0428118	0.036749	-0.0373972	0.165283	0.820998	0.0518199	0.259548	0.841751
Albumin	Women	2	Cohabiting	43	0.305638	-0.0441552	0.0469528	0.347004	-0.0590439	0.0967782	0.541799	0.00209347	0.0118557	0.859839	-0.0561234	0.0711674	0.430339	0.148204	0.154108	0.336208
Albumin	Women	2	Employment: Homemakers vs Employed	43	0.00385847	-0.0062003	0.138088	0.964186	-0.0299591	0.285552	0.916442	0.0033344	0.0349484	0.92399	-0.080489	0.15295	0.598718	-0.0303722	0.225938	0.893065
Albumin	Women	2	Employment: Homemakers vs Employed (all participants)	43	0.0106468	0.0252444	0.124938	0.839873	-0.0232079	0.258762	0.928535	0.00678682	0.0316283	0.830094	0.0496415	0.145823	0.733539	0.0808494	0.194955	0.678355
Albumin	Women	2	Employment: Out of work due to sickness/disability	43	0.864738	-0.155573	0.142871	0.276194	-0.198337	0.297485	0.504955	0.00590444	0.0360269	0.869818	-0.273689	0.217767	0.208827	-0.572141	0.385754	0.138028
Albumin	Women	2	Employment: Out of work due to sickness/disability (all participants)	43	0.765261	-0.134837	0.137782	0.327765	-0.202378	0.28702	0.480748	0.00932213	0.034752	0.788509	-0.226508	0.200976	0.259724	-0.433775	0.355961	0.222995
Albumin	Women	2	Employment: Retired vs Employed	43	0.509992	0.0481392	0.120052	0.68843	0.348866	0.24698	0.157795	-0.0419362	0.0300988	0.163533	0.222702	0.185364	0.229585	0.444976	0.358014	0.213904
Albumin	Women	2	Employment: Retired vs Employed (all participants)	43	0.732943	0.103511	0.0643551	0.107739	0.142792	0.131519	0.277604	-0.00551147	0.0160931	0.731994	0.143831	0.0946616	0.128656	0.13968	0.16228	0.389386
Albumin	Women	2	Employment: Skilled job	43	0.500151	-0.06123	0.0792255	0.439607	-0.0891103	0.164844	0.588801	0.00386155	0.0200002	0.8469	-0.0648571	0.122735	0.597199	-0.268053	0.241723	0.267462
Albumin	Women	2	Employment: Skilled job (all participants)	43	0.379279	-0.0923569	0.0675469	0.171531	-0.180198	0.140475	0.199568	0.0122015	0.0170783	0.47495	-0.126403	0.100246	0.207335	-0.150288	0.190784	0.43085
Albumin	Women	2	Employment: Unemployed vs Employed	43	0.846492	0.342262	0.231371	0.139066	0.449872	0.468765	0.337208	-0.0151981	0.057579	0.791816	0.433726	0.330562	0.189491	0.749761	0.579728	0.195908
Albumin	Women	2	Employment: Unemployed vs Employed (all participants)	43	0.96696	0.346419	0.22719	0.12731	0.428921	0.463472	0.354731	-0.0115859	0.0567301	0.838175	0.336435	0.32586	0.30186	0.691	0.538168	0.199147
Albumin	Women	2	Household Income	43	0.285877	1549.63	1044.4	0.137874	2392.32	2163.01	0.268721	-117.755	263.903	0.655448	336.862	1436.22	0.81456	357.143	2381.44	0.880789
Albumin	Women	2	Household Income (Equivalised (all participants))	43	0.00552314	146.598	404.789	0.717233	822.901	828.597	0.320649	-94.8548	101.356	0.349347	271.796	501.326	0.587712	370.564	905.79	0.682462
Albumin	Women	2	Household Income (Equivalised)	43	0.264133	292.506	477.163	0.539869	556.102	989.58	0.574145	-36.8313	120.728	0.760309	-247.358	681.929	0.716805	-630.861	1211.14	0.60245
Albumin	Women	2	Household Income (all participants)	43	0.0541726	991.69	780.381	0.203808	2059.42	1603.09	0.198912	-149.754	196.096	0.445059	822.36	1026.98	0.423271	24.6274	1532.23	0.987176
Albumin	Women	2	Household Income (binary)	43	0.404195	0.101291	0.0622753	0.103841	0.245803	0.126287	0.0516084	-0.0202457	0.0154333	0.189583	0.091553	0.0905487	0.311973	0.0871184	0.14786	0.555732
Albumin	Women	2	Household Income (binary) (all participants)	43	0.336192	0.0856742	0.056423	0.128907	0.211366	0.11432	0.0644732	-0.0176583	0.0139994	0.20718	0.030276	0.0800793	0.705375	0.0688329	0.124149	0.57928
Albumin	Women	2	Lifetime Smoking	43	0.0210504	0.0113671	0.0222821	0.609951	0.00313066	0.0461124	0.945872	0.00115442	0.00563838	0.837772	0.0277413	0.0288549	0.336347	0.0537789	0.0455682	0.237927
Albumin	Women	2	Own Accommodation Lived In	43	0.671949	0.0244445	0.0757358	0.746877	-0.0550868	0.156072	0.72412	0.0110819	0.019015	0.560029	0.158765	0.114813	0.166722	0.172098	0.172955	0.319714
Albumin	Women	2	Poor Health	43	0.00870349	-0.0159693	0.0616633	0.795654	0.0123686	0.127852	0.922932	-0.0039643	0.0156138	0.799575	-0.0604576	0.0766072	0.430001	-0.0397201	0.114991	0.729779
Albumin	Women	2	Risk Taking	43	0.752905	0.0304873	0.0533887	0.56797	0.0951894	0.108736	0.381345	-0.00910452	0.0133294	0.49458	0.0661093	0.0809777	0.414278	0.137395	0.110804	0.214983
Albumin	Women	2	Smoking Current	43	0.0387419	0.082291	0.088026	0.349867	-0.0704955	0.182798	0.699758	0.021193	0.0222152	0.34009	0.05968	0.118411	0.614257	0.2282	0.215316	0.289218
Albumin	Women	2	TDI at Recruitment	43	0.422897	-0.0358435	0.0582728	0.53849	-0.0422263	0.12064	0.726324	0.000894715	0.0147523	0.951639	-0.0180652	0.0812683	0.824087	0.025558	0.110727	0.817454
Albumin	Women	2	TDI at Recruitment (binary)	43	0.576078	-0.0449237	0.0431456	0.297778	-0.041648	0.0883686	0.637427	-0.000458632	0.0107976	0.96612	-0.00467732	0.0593857	0.937222	0.00804216	0.0861176	0.925597
Albumin	Women	2	University Degree	43	0.0181837	0.0629916	0.0568049	0.267468	0.138973	0.116411	0.232552	-0.0106808	0.01426	0.453854	0.0217295	0.070057	0.756432	-0.0134562	0.117309	0.908677
Albumin	Women	Both	BMI			-0.189607	0.122196	0.120742	0.285063	0.243794	0.242293	-0.0683525	0.0303653	0.024385	-0.0555724	0.119871	0.642934	-0.016479	0.177089	0.92586
Albumin	Women	Both	Cohabiting			-0.0145614	0.0330915	0.659912	-0.00568741	0.0676023	0.932953	-0.00114385	0.00842626	0.89202	-0.00501712	0.0475225	0.915921	0.0719476	0.0764968	0.346945
Albumin	Women	Both	Employment: Homemakers vs Employed			0.0716816	0.0890112	0.420641	0.00107159	0.182929	0.995326	0.0101312	0.0228316	0.657233	0.0402345	0.111705	0.718709	0.0486053	0.158856	0.759627
Albumin	Women	Both	Employment: Homemakers vs Employed (all participants)			0.123029	0.0803834	0.125885	-0.0061885	0.164302	0.969955	0.018618	0.0205036	0.363859	0.138915	0.104029	0.181762	0.150854	0.141525	0.286459
Albumin	Women	Both	Employment: Out of work due to sickness/disability			-0.103875	0.101085	0.304135	-0.0891028	0.207515	0.667647	-0.00174579	0.0257184	0.94588	-0.113983	0.151379	0.45147	-0.196053	0.250635	0.434083
Albumin	Women	Both	Employment: Out of work due to sickness/disability (all participants)			-0.0617892	0.0977562	0.527338	-0.0494581	0.200854	0.805497	-0.00126241	0.0248779	0.959529	-0.0287731	0.140811	0.838089	-0.0887264	0.232922	0.703257
Albumin	Women	Both	Employment: Retired vs Employed			0.0786019	0.0867135	0.364695	0.2329	0.178073	0.190911	-0.0223425	0.022117	0.312401	0.29066	0.135028	0.0313512	0.51718	0.255486	0.0429394
Albumin	Women	Both	Employment: Retired vs Employed (all participants)			0.0495776	0.0464028	0.285332	0.0395371	0.0944024	0.675352	0.00124199	0.0117495	0.915816	0.0719006	0.0691903	0.298725	0.0729255	0.1148	0.525273
Albumin	Women	Both	Employment: Skilled job			0.00513624	0.0568727	0.92804	0.0856559	0.116852	0.463543	-0.0108971	0.014486	0.451902	0.0618328	0.0861854	0.473103	0.126033	0.146919	0.390979
Albumin	Women	Both	Employment: Skilled job (all participants)			-0.00925734	0.0479183	0.84681	0.071486	0.0982557	0.466888	-0.0107387	0.0122114	0.379185	0.0125232	0.0694116	0.856824	0.0408652	0.115963	0.724539
Albumin	Women	Both	Employment: Unemployed vs Employed			0.389606	0.169924	0.0218582	0.659929	0.346286	0.056685	-0.0382517	0.0429738	0.373403	0.340033	0.243513	0.162604	0.520006	0.397675	0.191003
Albumin	Women	Both	Employment: Unemployed vs Employed (all participants)			0.405471	0.166548	0.0149101	0.620072	0.340545	0.0686338	-0.0302364	0.042183	0.473503	0.345283	0.24092	0.151805	0.488864	0.364998	0.180454
Albumin	Women	Both	Household Income			1953.84	734.359	0.00780012	3747.54	1503.49	0.0126829	-252.567	187.078	0.176996	1213.63	1041.57	0.243942	1279.13	1710.96	0.454694
Albumin	Women	Both	Household Income (Equivalised (all participants))			321.651	258.566	0.213507	923.936	525.948	0.0789681	-86.3376	65.7081	0.188861	192.137	344.727	0.577282	147.958	582.866	0.799615
Albumin	Women	Both	Household Income (Equivalised)			457.57	335.916	0.173148	560.285	688.198	0.415569	-14.5016	85.6284	0.865517	-77.4393	475.988	0.870761	-428.736	827.227	0.604262
Albumin	Women	Both	Household Income (all participants)			1316.3	521.149	0.0115446	3370.12	1062.19	0.00150968	-291.616	132.527	0.0277762	1488.22	715.676	0.0375756	1020.38	1096.87	0.352236
Albumin	Women	Both	Household Income (binary)			0.132232	0.0445588	0.00300146	0.316019	0.0901846	0.000458101	-0.0261586	0.0112277	0.0198149	0.107946	0.0655131	0.0994145	0.114013	0.106365	0.283762
Albumin	Women	Both	Household Income (binary) (all participants)			0.106085	0.0403006	0.00847969	0.290367	0.0808466	0.000328684	-0.0262076	0.0100821	0.00933845	0.0749245	0.0590764	0.204704	0.0916043	0.0905373	0.311641
Albumin	Women	Both	Lifetime Smoking			0.0060853	0.0145985	0.676793	0.00378339	0.0300625	0.89985	0.000336518	0.00375288	0.92855	0.00271788	0.0201258	0.892577	0.00280271	0.0317615	0.929684
Albumin	Women	Both	Own Accommodation Lived In			0.0540914	0.0556471	0.331029	0.0185165	0.114834	0.871899	0.00513827	0.0142155	0.717759	0.140155	0.0835073	0.0932781	0.120666	0.119915	0.314288
Albumin	Women	Both	Poor Health			-0.0337594	0.0445906	0.448992	-0.0447144	0.0921096	0.627358	0.00144557	0.0114328	0.899383	-0.0505143	0.0557392	0.364797	0.00155106	0.0936713	0.986789
Albumin	Women	Both	Risk Taking			0.0315937	0.0414549	0.445986	-0.0315071	0.0826361	0.702999	0.00868632	0.010274	0.39785	0.0197792	0.0566487	0.726972	0.0392559	0.0756977	0.604048
Albumin	Women	Both	Smoking Current			0.0892003	0.0576655	0.121898	-0.0204731	0.118663	0.863019	0.0156719	0.0147282	0.287294	0.149095	0.0808019	0.0650103	0.26304	0.140588	0.0613447
Albumin	Women	Both	TDI at Recruitment			-0.0295682	0.0422515	0.484043	-0.0198375	0.0870694	0.819774	-0.00134072	0.0108312	0.901487	-0.023308	0.0594169	0.694852	0.0115061	0.0858308	0.893359
Albumin	Women	Both	TDI at Recruitment (binary)			-0.0388741	0.0323904	0.230072	-0.0179263	0.0662937	0.786847	-0.00293521	0.00823089	0.721385	-0.0172236	0.044315	0.697526	0.000186352	0.0661572	0.997752
Albumin	Women	Both	University Degree			0.0493188	0.0368281	0.180519	0.0800635	0.0748533	0.284797	-0.00453038	0.00936079	0.628404	0.0421076	0.0496434	0.396326	-0.000208612	0.0835498	0.998008
Albumin	Women, adjusted	1	BMI	39	3.5167e-05	-0.121982	0.158128	0.44046	0.0458452	0.320151	0.886133	-0.0244818	0.0404963	0.545482	-0.0214905	0.165249	0.896528	-0.0915068	0.25144	0.71591
Albumin	Women, adjusted	1	Cohabiting	39	0.967398	0.0106643	0.0466525	0.819188	0.0571327	0.0936728	0.541916	-0.00677703	0.0118466	0.567276	0.0374146	0.0641125	0.559505	0.0448926	0.0879636	0.609803
Albumin	Women, adjusted	1	Employment: Homemakers vs Employed	39	0.407483	0.11106	0.114968	0.334037	0.0811904	0.233913	0.728518	0.00434837	0.0295304	0.882934	0.178371	0.16216	0.271347	0.13406	0.216682	0.536119
Albumin	Women, adjusted	1	Employment: Homemakers vs Employed (all participants)	39	0.480137	0.169933	0.104838	0.105037	0.0785966	0.212007	0.710841	0.0132988	0.0267697	0.61934	0.242536	0.14992	0.105714	0.244825	0.207667	0.238425
Albumin	Women, adjusted	1	Employment: Out of work due to sickness/disability	39	0.524082	-0.0751158	0.143551	0.600787	0.0930135	0.288024	0.746743	-0.0245314	0.0364333	0.500743	0.0077912	0.220356	0.971795	0.0920891	0.320348	0.773756
Albumin	Women, adjusted	1	Employment: Out of work due to sickness/disability (all participants)	39	0.686651	-0.00828814	0.139393	0.952587	0.171998	0.280033	0.53908	-0.0262721	0.0353929	0.457906	0.202324	0.206125	0.326316	0.138038	0.30767	0.65368
Albumin	Women, adjusted	1	Employment: Retired vs Employed	39	0.363986	0.0767959	0.128135	0.548948	0.210028	0.259075	0.417546	-0.0194608	0.0327973	0.552936	0.342028	0.195232	0.0797905	0.518428	0.340325	0.127675
Albumin	Women, adjusted	1	Employment: Retired vs Employed (all participants)	39	0.369355	-0.0289245	0.0689999	0.675072	-0.0234734	0.14035	0.867174	-0.000795289	0.0177539	0.964271	-0.0133994	0.100232	0.893652	0.00421268	0.163148	0.9794
Albumin	Women, adjusted	1	Employment: Skilled job	39	0.604952	0.065412	0.0817548	0.423653	0.265586	0.164396	0.106196	-0.0291861	0.0207953	0.16047	0.183834	0.126799	0.147115	0.358793	0.194789	0.0654815
Albumin	Women, adjusted	1	Employment: Skilled job (all participants)	39	0.862801	0.0759006	0.068014	0.264441	0.303977	0.136377	0.0258173	-0.0333446	0.0172817	0.0536716	0.147497	0.0971498	0.128954	0.171626	0.143705	0.232363
Albumin	Women, adjusted	1	Employment: Unemployed vs Employed	39	0.651753	0.486931	0.25043	0.0518495	0.812119	0.50918	0.110722	-0.0468333	0.0638492	0.463254	0.298528	0.362921	0.410752	0.323039	0.545802	0.553944
Albumin	Women, adjusted	1	Employment: Unemployed vs Employed (all participants)	39	0.813411	0.528146	0.24499	0.0311005	0.73345	0.497744	0.140603	-0.0295712	0.0624075	0.635613	0.399019	0.360074	0.267794	0.314995	0.504131	0.532083
Albumin	Women, adjusted	1	Household Income	39	0.764396	2210.3	1031.59	0.0321435	5140.46	2070.89	0.0130557	-427.535	262.003	0.102723	1692.37	1559.95	0.277972	1664.24	2483.56	0.502794
Albumin	Women, adjusted	1	Household Income (Equivalised (all participants))	39	0.909101	444.959	335.705	0.185023	1053.83	674.069	0.117961	-88.8001	85.2491	0.297572	158.036	477.979	0.740921	78.0686	703.891	0.911688
Albumin	Women, adjusted	1	Household Income (Equivalised)	39	0.844198	597.349	472.979	0.206607	559.94	949.467	0.555364	5.45842	120.126	0.963757	109.363	671.754	0.870674	-137.738	1144.3	0.904191
Albumin	Women, adjusted	1	Household Income (all participants)	39	0.733427	1524	699.962	0.029461	4551.2	1405.55	0.00120364	-441.471	177.753	0.0130054	2097.07	1044.84	0.0447428	1576.97	1507.21	0.29543
Albumin	Women, adjusted	1	Household Income (binary)	39	0.578618	0.151185	0.063865	0.0179207	0.408292	0.127871	0.00140809	-0.037604	0.0162026	0.020294	0.120439	0.0942133	0.201122	0.110325	0.154858	0.4762
Albumin	Women, adjusted	1	Household Income (binary) (all participants)	39	0.355502	0.119458	0.0586208	0.0415682	0.389744	0.113392	0.000587887	-0.0395643	0.0143745	0.00591624	0.141864	0.0826044	0.0859081	0.12259	0.129449	0.34363
Albumin	Women, adjusted	1	Lifetime Smoking	39	0.337357	0.00671843	0.0197828	0.73415	0.00062288	0.0402242	0.987645	0.000889422	0.00508897	0.861257	-0.0179572	0.0277904	0.518173	-0.0478858	0.0433376	0.269182
Albumin	Women, adjusted	1	Own Accommodation Lived In	39	0.332468	0.0837035	0.0819689	0.307178	0.127105	0.167786	0.448723	-0.00628739	0.0211264	0.766002	0.0807194	0.117205	0.49101	0.0599928	0.180068	0.739008
Albumin	Women, adjusted	1	Poor Health	39	0.0123212	-0.050329	0.0650732	0.439272	-0.108575	0.132632	0.413002	0.00845375	0.0167205	0.613144	-0.0145189	0.0845155	0.863602	0.113773	0.159812	0.476517
Albumin	Women, adjusted	1	Risk Taking	39	0.0633945	0.0318879	0.0656967	0.627406	-0.202239	0.125939	0.108308	0.0341698	0.0159328	0.031984	-0.0265716	0.0778553	0.732881	-0.0457832	0.104701	0.661911
Albumin	Women, adjusted	1	Smoking Current	39	0.504664	0.098665	0.0764371	0.196773	0.0265697	0.154862	0.863776	0.0104273	0.0194796	0.592447	0.225313	0.107279	0.0357063	0.265496	0.194756	0.172813
Albumin	Women, adjusted	1	TDI at Recruitment	39	0.199285	-0.000732237	0.0650267	0.991016	-0.04315	0.132042	0.743827	0.00618848	0.0167037	0.711021	-0.0231631	0.0873242	0.790814	-0.00688201	0.131456	0.958248
Albumin	Women, adjusted	1	TDI at Recruitment (binary)	39	0.215344	-0.0174308	0.0487674	0.720771	-0.0147609	0.0991964	0.881707	-0.000389603	0.0125507	0.975236	-0.0286033	0.0710829	0.687394	-0.0087131	0.101858	0.931831
Albumin	Women, adjusted	1	University Degree	39	0.929544	0.0320818	0.0484473	0.507843	0.0473586	0.0970474	0.625553	-0.00223269	0.0122896	0.855839	0.0874253	0.0707968	0.216877	0.0283192	0.117471	0.809497
Albumin	Women, adjusted	2	BMI	45	1.13098e-10	-0.216545	0.177079	0.221377	0.46541	0.347713	0.180737	-0.095759	0.0426343	0.0247006	-0.0324425	0.17605	0.853794	0.0888972	0.245301	0.717053
Albumin	Women, adjusted	2	Cohabiting	45	0.50638	-0.0591753	0.0443102	0.18172	-0.0561634	0.0907631	0.536054	-0.000424159	0.0111474	0.969648	-0.0630183	0.0678632	0.353092	0.119922	0.146567	0.413242
Albumin	Women, adjusted	2	Employment: Homemakers vs Employed	45	0.030408	-0.0234863	0.126377	0.852568	0.0336562	0.261925	0.897757	-0.00803141	0.0321384	0.802664	-0.0717281	0.153403	0.640085	-0.0145945	0.21127	0.944926
Albumin	Women, adjusted	2	Employment: Homemakers vs Employed (all participants)	45	0.126972	0.00784126	0.110112	0.943229	0.0594208	0.228665	0.794972	-0.0072368	0.0280257	0.796237	0.0495644	0.145916	0.7341	0.0853634	0.195977	0.663143
Albumin	Women, adjusted	2	Employment: Out of work due to sickness/disability	45	0.79239	-0.178752	0.141661	0.207011	-0.212923	0.295646	0.471404	0.00472706	0.0358969	0.895234	-0.417681	0.205406	0.0420085	-0.602353	0.374789	0.108015
Albumin	Women, adjusted	2	Employment: Out of work due to sickness/disability (all participants)	45	0.663758	-0.156433	0.136843	0.252973	-0.198564	0.285726	0.487091	0.00582566	0.0346829	0.866608	-0.329961	0.202852	0.103821	-0.502002	0.347756	0.148867
Albumin	Women, adjusted	2	Employment: Retired vs Employed	45	0.373411	0.0803448	0.121957	0.510028	0.309213	0.251395	0.218701	-0.0319744	0.0307207	0.297965	0.289625	0.181434	0.11042	0.490254	0.362697	0.176474
Albumin	Women, adjusted	2	Employment: Retired vs Employed (all participants)	45	0.251379	0.125443	0.0677564	0.0641154	0.159837	0.140379	0.254867	-0.00483458	0.0172254	0.778967	0.15309	0.0942458	0.104297	0.131027	0.155865	0.400547
Albumin	Women, adjusted	2	Employment: Skilled job	45	0.392424	-0.071959	0.0801122	0.369064	-0.101234	0.168421	0.547789	0.00406166	0.020487	0.842846	-0.0736869	0.1271	0.562078	-0.273928	0.238003	0.249755
Albumin	Women, adjusted	2	Employment: Skilled job (all participants)	45	0.249372	-0.0918263	0.0693906	0.185727	-0.188233	0.144581	0.192946	0.0134151	0.0176247	0.446565	-0.130612	0.100659	0.194434	-0.168959	0.185189	0.361579
Albumin	Women, adjusted	2	Employment: Unemployed vs Employed	45	0.706849	0.271804	0.229173	0.235613	0.597293	0.465927	0.199862	-0.046032	0.0573715	0.422351	0.254335	0.334166	0.446595	0.432579	0.594316	0.466699
Albumin	Women, adjusted	2	Employment: Unemployed vs Employed (all participants)	45	0.881007	0.27659	0.225115	0.2192	0.584397	0.460702	0.204622	-0.0432873	0.0565277	0.443812	0.245512	0.317423	0.439253	0.655563	0.545369	0.229343
Albumin	Women, adjusted	2	Household Income	45	0.418399	1095.32	991.88	0.269467	2508.88	2049.58	0.220916	-197.892	250.762	0.430017	316.55	1437.45	0.825703	351.016	2345.92	0.881058
Albumin	Women, adjusted	2	Household Income (Equivalised (all participants))	45	0.00657016	90.5412	395.64	0.818988	734.102	812.846	0.366459	-90.421	99.7018	0.364452	51.7888	503.777	0.918121	540.101	859.127	0.52957
Albumin	Women, adjusted	2	Household Income (Equivalised)	45	0.28489	78.8438	468.123	0.866249	581.588	970.413	0.54896	-70.3754	118.72	0.553325	-287.652	663.192	0.664479	-503.625	1130.15	0.655868
Albumin	Women, adjusted	2	Household Income (all participants)	45	0.065695	823.089	761.698	0.279876	1934.65	1567.87	0.217229	-156.176	192.313	0.416741	545.518	947.751	0.564891	150.989	1480.55	0.918771
Albumin	Women, adjusted	2	Household Income (binary)	45	0.369846	0.0711283	0.0622249	0.253004	0.246114	0.125456	0.049791	-0.0245608	0.015375	0.110166	0.0659086	0.0878128	0.452918	0.0584069	0.144427	0.685915
Albumin	Women, adjusted	2	Household Income (binary) (all participants)	45	0.286306	0.0679834	0.0565748	0.229497	0.199876	0.11484	0.0817762	-0.0185634	0.0141027	0.188074	0.0252865	0.077072	0.742844	0.057679	0.121784	0.635773
Albumin	Women, adjusted	2	Lifetime Smoking	45	0.0045851	0.0114089	0.0230926	0.621269	0.0190488	0.0479173	0.690973	-0.0010727	0.0058751	0.855124	0.0275976	0.0287515	0.337121	0.0543559	0.0435683	0.212176
Albumin	Women, adjusted	2	Own Accommodation Lived In	45	0.623532	-0.000294212	0.0749671	0.996869	-0.0647063	0.154985	0.676312	0.00898764	0.0189273	0.634894	0.11198	0.107481	0.297475	0.161321	0.170726	0.344703
Albumin	Women, adjusted	2	Poor Health	45	0.00121383	-0.0183398	0.0646345	0.776605	0.0573538	0.133806	0.66819	-0.0106057	0.0163822	0.517379	-0.0609753	0.0740374	0.410182	-0.0240106	0.109406	0.82629
Albumin	Women, adjusted	2	Risk Taking	45	0.782314	0.0426752	0.0528063	0.419007	0.0938866	0.107892	0.384194	-0.00721707	0.0132592	0.58623	0.0746299	0.075946	0.325769	0.143482	0.11512	0.212629
Albumin	Women, adjusted	2	Smoking Current	45	0.0332829	0.0968793	0.0873872	0.267594	-0.0238866	0.182707	0.895983	0.0167818	0.022264	0.450991	0.0775264	0.113792	0.495683	0.234805	0.214595	0.273877
Albumin	Women, adjusted	2	TDI at Recruitment	45	0.312752	-0.0254561	0.0594035	0.668266	-0.0181249	0.123292	0.883126	-0.00102948	0.0151178	0.945708	-0.0195643	0.0821672	0.811801	0.0226913	0.109257	0.835474
Albumin	Women, adjusted	2	TDI at Recruitment (binary)	45	0.551125	-0.0468582	0.0426713	0.272152	-0.0285619	0.0876684	0.74458	-0.00256611	0.0107409	0.811176	-0.00529761	0.0609829	0.930775	0.00999925	0.0826109	0.903659
Albumin	Women, adjusted	2	University Degree	45	0.00567876	0.0530851	0.0582944	0.362487	0.138635	0.119657	0.246614	-0.0120477	0.0146985	0.412414	0.0349596	0.0698804	0.616879	-0.00349631	0.118344	0.976431
Albumin	Women, adjusted	Both	BMI			-0.163935	0.117946	0.164556	0.238342	0.235523	0.311553	-0.0582884	0.029362	0.0471259	-0.0266203	0.120486	0.825139	0.000924612	0.175584	0.995798
Albumin	Women, adjusted	Both	Cohabiting			-0.0260527	0.0321282	0.417425	-0.00130231	0.0651836	0.98406	-0.00340762	0.00811834	0.674673	-0.0099499	0.046604	0.830938	0.0647609	0.0754229	0.390541
Albumin	Women, adjusted	Both	Employment: Homemakers vs Employed			0.0501336	0.0850427	0.555518	0.0601002	0.174467	0.730487	-0.0013189	0.0217448	0.951635	0.046386	0.11144	0.677232	0.0578527	0.151268	0.702125
Albumin	Women, adjusted	Both	Employment: Homemakers vs Employed (all participants)			0.0928617	0.0759277	0.221319	0.0697325	0.155467	0.653767	0.00350146	0.0193578	0.856461	0.143439	0.104565	0.170138	0.16048	0.14253	0.260192
Albumin	Women, adjusted	Both	Employment: Out of work due to sickness/disability			-0.127621	0.100831	0.205625	-0.0559602	0.206306	0.786199	-0.00968516	0.0255705	0.704864	-0.219866	0.150251	0.14338	-0.201078	0.243515	0.408957
Albumin	Women, adjusted	Both	Employment: Out of work due to sickness/disability (all participants)			-0.083728	0.0976516	0.391215	-0.00955445	0.199996	0.961897	-0.00989804	0.0247717	0.689473	-0.0680774	0.144581	0.637741	-0.142983	0.230431	0.534927
Albumin	Women, adjusted	Both	Employment: Retired vs Employed			0.078658	0.08834	0.373251	0.261112	0.180417	0.147821	-0.0261263	0.022421	0.243915	0.313909	0.132904	0.0181801	0.505237	0.248178	0.0417723
Albumin	Women, adjusted	Both	Employment: Retired vs Employed (all participants)			0.0496626	0.0483447	0.304298	0.0681625	0.0992528	0.492236	-0.00287595	0.0123628	0.816049	0.0749647	0.0686605	0.274913	0.0705136	0.1127	0.531527
Albumin	Women, adjusted	Both	Employment: Skilled job			-0.00466742	0.0572198	0.934989	0.0866123	0.117643	0.46159	-0.012314	0.0145943	0.398808	0.0553778	0.0897666	0.537295	0.104985	0.15074	0.486137
Albumin	Women, adjusted	Both	Employment: Skilled job (all participants)			-0.00628268	0.0485726	0.897084	0.0722336	0.0992068	0.466546	-0.0104242	0.0123395	0.398233	0.0133742	0.0699029	0.848271	0.0436193	0.113532	0.700829
Albumin	Women, adjusted	Both	Employment: Unemployed vs Employed			0.369851	0.169066	0.0286977	0.695196	0.343736	0.0431278	-0.0463899	0.0426747	0.277011	0.274612	0.245829	0.263958	0.373156	0.401999	0.353277
Albumin	Women, adjusted	Both	Employment: Unemployed vs Employed (all participants)			0.391752	0.165762	0.0181112	0.653172	0.338103	0.0533755	-0.0371057	0.041896	0.3758	0.31264	0.238111	0.189182	0.471918	0.370196	0.202388
Albumin	Women, adjusted	Both	Household Income			1630.94	714.99	0.0225444	3811.06	1456.75	0.00889293	-307.682	181.159	0.0894311	948.326	1057.09	0.36966	970.228	1705.4	0.569414
Albumin	Women, adjusted	Both	Household Income (Equivalised (all participants))			296.602	255.975	0.246572	923.551	518.869	0.0750874	-89.4847	64.7932	0.167254	107.702	346.744	0.756096	263.645	544.48	0.628234
Albumin	Women, adjusted	Both	Household Income (Equivalised)			335.421	332.717	0.313393	570.528	678.659	0.400533	-32.9049	84.4406	0.696772	-91.6907	471.946	0.845955	-322.957	804.094	0.687948
Albumin	Women, adjusted	Both	Household Income (all participants)			1203.1	515.393	0.0195786	3385.34	1046.57	0.00121776	-310.031	130.535	0.0175448	1245.87	701.983	0.0759332	851.254	1056.21	0.420269
Albumin	Women, adjusted	Both	Household Income (binary)			0.110115	0.0445682	0.0134844	0.325657	0.0895525	0.000276382	-0.0307408	0.0111529	0.00584566	0.0912587	0.0642367	0.155415	0.0825586	0.10562	0.434418
Albumin	Women, adjusted	Both	Household Income (binary) (all participants)			0.092807	0.0407085	0.02262	0.296015	0.0806874	0.000243821	-0.0288634	0.0100669	0.00414157	0.0795409	0.0563525	0.158101	0.088156	0.0887002	0.320289
Albumin	Women, adjusted	Both	Lifetime Smoking			0.00870375	0.0150237	0.562364	0.00823977	0.0308082	0.78912	4.83247e-05	0.00384658	0.989976	0.00404614	0.0199819	0.839533	0.00296372	0.0307255	0.923157
Albumin	Women, adjusted	Both	Own Accommodation Lived In			0.0379645	0.0553198	0.492541	0.0236043	0.113848	0.835751	0.00218624	0.0140972	0.876756	0.0977003	0.0792154	0.217445	0.113354	0.123892	0.360226
Albumin	Women, adjusted	Both	Poor Health			-0.0342262	0.0458578	0.455453	-0.026342	0.0941973	0.779748	-0.00127074	0.0117018	0.913525	-0.0408039	0.0556906	0.463748	0.0199576	0.0902778	0.825039
Albumin	Women, adjusted	Both	Risk Taking			0.0384412	0.0411586	0.350315	-0.0314559	0.0819355	0.701045	0.00971731	0.0101917	0.340361	0.0252853	0.0543644	0.641855	0.0398985	0.0774569	0.606479
Albumin	Women, adjusted	Both	Smoking Current			0.097891	0.0575335	0.0888565	0.00547532	0.118135	0.963033	0.0131826	0.0146604	0.368546	0.15577	0.0780588	0.0459829	0.251634	0.144218	0.0810174
Albumin	Women, adjusted	Both	TDI at Recruitment			-0.0142092	0.0438581	0.745952	-0.0297808	0.0901153	0.741042	0.00222067	0.0112087	0.842952	-0.0212543	0.0598411	0.722456	0.0106089	0.0840248	0.899526
Albumin	Women, adjusted	Both	TDI at Recruitment (binary)			-0.0340977	0.0321135	0.288331	-0.0225096	0.0656904	0.731853	-0.00164596	0.00816053	0.840153	-0.0151785	0.0462841	0.742956	0.00257449	0.0641614	0.967993
Albumin	Women, adjusted	Both	University Degree			0.0406622	0.0372595	0.275131	0.0835765	0.0753733	0.267502	-0.00627103	0.00942823	0.505965	0.0608507	0.0497337	0.22113	0.0125294	0.0833715	0.880541
Albumin	Women, post-menopause only	1	BMI	23	0.21967	0.00734527	0.156026	0.962452	-0.137777	0.322933	0.669639	0.0265121	0.0513809	0.605861	-0.086261	0.208836	0.679566	-0.18462	0.321676	0.566013
Albumin	Women, post-menopause only	1	Cohabiting	23	0.788412	0.00290294	0.0621238	0.96273	-0.066596	0.126402	0.598291	0.0127005	0.0201168	0.527819	-0.00282609	0.0850775	0.973501	-0.00962101	0.121847	0.937065
Albumin	Women, post-menopause only	1	Employment: Homemakers vs Employed	23	0.586108	0.0589872	0.188605	0.754466	0.222955	0.381149	0.558577	-0.0300657	0.0607325	0.620564	0.205613	0.268457	0.443732	0.220934	0.360783	0.54029
Albumin	Women, post-menopause only	1	Employment: Homemakers vs Employed (all participants)	23	0.325207	0.122836	0.171107	0.472827	0.237716	0.353082	0.500782	-0.0210681	0.056286	0.708178	0.142612	0.234577	0.543217	0.175739	0.328419	0.592576
Albumin	Women, post-menopause only	1	Employment: Out of work due to sickness/disability	23	0.712321	-0.50696	0.201939	0.0120573	0.327567	0.411855	0.426413	-0.152441	0.0655685	0.0200768	-0.384221	0.286526	0.179932	-0.316187	0.422651	0.454397
Albumin	Women, post-menopause only	1	Employment: Out of work due to sickness/disability (all participants)	23	0.790971	-0.316247	0.194708	0.10433	0.437975	0.397468	0.2705	-0.137612	0.0632227	0.0295092	-0.233312	0.273989	0.39447	-0.273716	0.387985	0.480511
Albumin	Women, post-menopause only	1	Employment: Retired vs Employed	23	0.0627375	0.129181	0.18143	0.476456	0.418257	0.370143	0.258481	-0.0529749	0.0590398	0.369573	0.493154	0.213715	0.0210251	0.599185	0.296554	0.0433323
Albumin	Women, post-menopause only	1	Employment: Retired vs Employed (all participants)	23	0.107469	-0.0622014	0.0910664	0.494586	-0.0181446	0.18925	0.923619	-0.00805143	0.0301162	0.789203	-0.0452602	0.119227	0.704232	-0.0484898	0.169292	0.774551
Albumin	Women, post-menopause only	1	Employment: Skilled job	23	0.88222	0.0997279	0.132839	0.452807	0.462083	0.270518	0.0876098	-0.0661521	0.0430217	0.124136	0.123588	0.183011	0.499485	0.134354	0.244903	0.583279
Albumin	Women, post-menopause only	1	Employment: Skilled job (all participants)	23	0.608179	0.0569533	0.0963275	0.554355	0.416952	0.195214	0.0326895	-0.0661326	0.0311912	0.0339865	0.0370201	0.137755	0.788131	-0.110826	0.212045	0.601214
Albumin	Women, post-menopause only	1	Employment: Unemployed vs Employed	23	0.700121	0.864082	0.392673	0.0277706	0.512445	0.790267	0.516697	0.064919	0.126613	0.608136	0.824676	0.543599	0.12925	0.792392	0.72092	0.271707
Albumin	Women, post-menopause only	1	Employment: Unemployed vs Employed (all participants)	23	0.803218	0.899932	0.38066	0.0180722	0.253836	0.771974	0.742296	0.118173	0.122837	0.336035	0.672522	0.512443	0.18939	0.747617	0.743687	0.31476
Albumin	Women, post-menopause only	1	Household Income	23	0.76444	-248.879	1589.15	0.875551	2071.64	3233.71	0.521758	-423.924	514.494	0.409961	1318.48	2231.82	0.55468	2615.02	3254.75	0.421716
Albumin	Women, post-menopause only	1	Household Income (Equivalised (all participants))	23	0.563987	385.906	434.211	0.374135	819.839	883.681	0.353535	-79.2524	140.566	0.572884	279.814	614.549	0.648882	745.363	853.833	0.382684
Albumin	Women, post-menopause only	1	Household Income (Equivalised)	23	0.673983	-159.22	747.506	0.831326	168.046	1521.14	0.912034	-59.7831	242.008	0.804886	887.957	1030.59	0.388906	1353.72	1457.41	0.352966
Albumin	Women, post-menopause only	1	Household Income (all participants)	23	0.605882	595.891	865.083	0.490934	2107.3	1760.58	0.231332	-276.039	280.053	0.324297	1002.22	1218.02	0.410606	2109.24	1801.19	0.241587
Albumin	Women, post-menopause only	1	Household Income (binary)	23	0.552128	-0.0102489	0.107468	0.924023	0.0243534	0.218363	0.911198	-0.0063265	0.0347546	0.855556	-0.00711618	0.149093	0.961932	0.000476834	0.214852	0.998229
Albumin	Women, post-menopause only	1	Household Income (binary) (all participants)	23	0.478117	0.0147146	0.0856475	0.863591	0.117286	0.174913	0.502515	-0.0187615	0.027846	0.500464	0.0454057	0.121206	0.707946	0.0382478	0.157663	0.808321
Albumin	Women, post-menopause only	1	Lifetime Smoking	23	0.215036	0.0304082	0.0291613	0.297061	0.0367576	0.0607003	0.544808	-0.00116029	0.00965978	0.904392	0.0532044	0.0382071	0.163763	0.0795135	0.0654846	0.224659
Albumin	Women, post-menopause only	1	Own Accommodation Lived In	23	0.823614	0.12571	0.109451	0.250741	-0.00251984	0.223751	0.991015	0.0233408	0.0355227	0.511137	0.189414	0.147827	0.20008	0.201999	0.210578	0.337428
Albumin	Women, post-menopause only	1	Poor Health	23	0.495661	-0.0248405	0.069029	0.718955	-0.0105526	0.142618	0.941017	-0.00259416	0.0225939	0.90859	0.061037	0.101807	0.548815	0.186939	0.176955	0.290775
Albumin	Women, post-menopause only	1	Risk Taking	23	0.0281134	-0.105896	0.0999565	0.28941	-0.335445	0.200394	0.094145	0.0418294	0.0318171	0.188616	-0.185849	0.120255	0.122236	-0.214214	0.17023	0.208253
Albumin	Women, post-menopause only	1	Smoking Current	23	0.72342	0.149983	0.10585	0.156502	0.155081	0.218049	0.476947	-0.000919989	0.034402	0.978665	0.262673	0.151532	0.0830165	0.387435	0.256472	0.130883
Albumin	Women, post-menopause only	1	TDI at Recruitment	23	0.166355	-0.0670964	0.089937	0.455644	0.0655856	0.184328	0.721983	-0.0242427	0.0293309	0.408506	-0.0668494	0.117409	0.569103	-0.0263998	0.182954	0.885266
Albumin	Women, post-menopause only	1	TDI at Recruitment (binary)	23	0.167502	-0.0790876	0.0690145	0.251813	0.100806	0.136541	0.460342	-0.0328739	0.021733	0.130375	-0.0681086	0.0881022	0.439485	0.0105807	0.141886	0.940556
Albumin	Women, post-menopause only	1	University Degree	23	0.970831	0.0548285	0.0672661	0.415016	0.0885042	0.136674	0.517271	-0.00615761	0.0217545	0.777139	0.0912993	0.0887726	0.303732	0.0737941	0.134444	0.583084
Albumin	Women, post-menopause only	2	BMI	30	0.0118207	-0.292933	0.170405	0.0856077	-0.0100642	0.358061	0.977576	-0.0480192	0.0534068	0.368588	-0.0722859	0.207443	0.727494	-0.0201022	0.291366	0.944995
Albumin	Women, post-menopause only	2	Cohabiting	30	0.399945	-0.124959	0.058746	0.0334119	-0.20807	0.122762	0.0900937	0.0142141	0.0183967	0.439733	-0.149911	0.0841538	0.0748487	-0.163883	0.18782	0.382908
Albumin	Women, post-menopause only	2	Employment: Homemakers vs Employed	30	0.174993	0.0790439	0.189057	0.675878	0.673192	0.378089	0.0749919	-0.101913	0.0568236	0.0728941	0.269061	0.253446	0.288413	0.477024	0.401617	0.234929
Albumin	Women, post-menopause only	2	Employment: Homemakers vs Employed (all participants)	30	0.497364	0.10212	0.148867	0.492726	0.441614	0.311554	0.15635	-0.0577968	0.0465934	0.21481	0.0738211	0.214728	0.731005	-0.00493313	0.336282	0.988296
Albumin	Women, post-menopause only	2	Employment: Out of work due to sickness/disability	30	0.605777	-0.357949	0.198633	0.071535	-0.184603	0.431781	0.668988	-0.0284862	0.063001	0.651158	-0.335979	0.281115	0.232022	0.376929	0.637657	0.554443
Albumin	Women, post-menopause only	2	Employment: Out of work due to sickness/disability (all participants)	30	0.820509	-0.328095	0.18919	0.0828819	-0.332148	0.411169	0.419197	0.000666225	0.059998	0.99114	-0.1948	0.279347	0.485591	0.237572	0.595553	0.68996
Albumin	Women, post-menopause only	2	Employment: Retired vs Employed	30	0.125966	0.184297	0.159734	0.248593	0.328456	0.344779	0.340764	-0.0241113	0.0509113	0.63579	0.19041	0.216038	0.378118	0.29428	0.412297	0.475378
Albumin	Women, post-menopause only	2	Employment: Retired vs Employed (all participants)	30	0.423948	0.0961702	0.0727004	0.185892	0.153108	0.154275	0.320986	-0.00967283	0.0230199	0.674343	0.0312498	0.109496	0.77534	-0.102746	0.188133	0.584974
Albumin	Women, post-menopause only	2	Employment: Skilled job	30	0.118783	-0.0402266	0.144165	0.78022	-0.098949	0.316802	0.754784	0.00970526	0.0464154	0.834374	0.0824112	0.195679	0.673643	0.255274	0.449979	0.570509
Albumin	Women, post-menopause only	2	Employment: Skilled job (all participants)	30	0.0675948	-0.116654	0.107572	0.278176	-0.215318	0.232711	0.35483	0.0164885	0.0343576	0.631292	-0.0582507	0.143468	0.68473	0.139251	0.273909	0.611185
Albumin	Women, post-menopause only	2	Employment: Unemployed vs Employed	30	0.88604	0.530434	0.346545	0.125859	0.79455	0.707344	0.261316	-0.0459368	0.10725	0.668421	0.675577	0.495577	0.172816	0.823135	0.732834	0.261343
Albumin	Women, post-menopause only	2	Employment: Unemployed vs Employed (all participants)	30	0.932619	0.515711	0.33628	0.125134	0.70359	0.694915	0.311307	-0.032325	0.10463	0.757362	0.596006	0.467876	0.202715	0.584954	0.6984	0.402276
Albumin	Women, post-menopause only	2	Household Income	30	0.950939	1330.48	1472.29	0.366164	246.089	3093.43	0.936593	183.299	459.876	0.690199	-882.759	2028.88	0.663492	-2399.64	3509.19	0.494092
Albumin	Women, post-menopause only	2	Household Income (Equivalised (all participants))	30	0.0630695	667.169	469.038	0.154905	1011.78	994.854	0.309145	-58.5893	148.52	0.693222	503.585	607.013	0.406758	334.127	1196.85	0.780114
Albumin	Women, post-menopause only	2	Household Income (Equivalised)	30	0.534203	1170.8	691.669	0.0905094	878.388	1453.23	0.545553	49.4282	216.042	0.819032	601.636	1015.62	0.553595	-715.507	1824.82	0.694986
Albumin	Women, post-menopause only	2	Household Income (all participants)	30	0.691243	680.536	786.366	0.386809	1302.06	1643.67	0.428265	-105.658	245.37	0.666754	371.323	1116.85	0.739532	-888.269	1924.4	0.644381
Albumin	Women, post-menopause only	2	Household Income (binary)	30	0.912848	0.0976339	0.0995351	0.326642	0.167635	0.207184	0.418451	-0.0119226	0.0309488	0.700061	0.0412983	0.141569	0.770502	-0.0852395	0.272423	0.754361
Albumin	Women, post-menopause only	2	Household Income (binary) (all participants)	30	0.750272	0.0609486	0.079065	0.440786	0.113888	0.164231	0.488017	-0.00904709	0.0245995	0.713041	0.0141229	0.110195	0.89802	-0.0918137	0.18534	0.620331
Albumin	Women, post-menopause only	2	Lifetime Smoking	30	0.673891	0.0153108	0.024183	0.526654	-0.0197761	0.050648	0.696195	0.00595611	0.00755431	0.43044	0.0149309	0.0359537	0.677936	0.00395404	0.0584184	0.946037
Albumin	Women, post-menopause only	2	Own Accommodation Lived In	30	0.697109	-0.063632	0.102595	0.535108	-0.199334	0.215748	0.355528	0.0229632	0.0321165	0.474611	-0.0238203	0.144972	0.869487	0.00586312	0.205076	0.977192
Albumin	Women, post-menopause only	2	Poor Health	30	0.0393932	-0.0226951	0.0774135	0.769394	-0.107152	0.164152	0.513911	0.0143294	0.0244779	0.558276	-0.145252	0.0951061	0.126696	-0.133895	0.129327	0.300519
Albumin	Women, post-menopause only	2	Risk Taking	30	0.72899	-0.0125816	0.0711448	0.859631	0.0435875	0.147923	0.768252	-0.00959335	0.0221505	0.664943	0.046265	0.102621	0.652111	0.124523	0.187713	0.507094
Albumin	Women, post-menopause only	2	Smoking Current	30	0.6237	0.0541659	0.100338	0.589311	0.0104814	0.213363	0.96082	0.00732768	0.0315852	0.81654	0.0782765	0.143876	0.586403	0.112559	0.258525	0.66328
Albumin	Women, post-menopause only	2	TDI at Recruitment	30	0.581195	-0.0663005	0.0734116	0.366455	0.191652	0.153743	0.212554	-0.0437923	0.0229331	0.0561887	0.0116498	0.106982	0.913285	0.0298939	0.137137	0.82744
Albumin	Women, post-menopause only	2	TDI at Recruitment (binary)	30	0.788788	-0.103865	0.0562873	0.0649999	0.146861	0.118002	0.213294	-0.0425231	0.0175897	0.0156274	-0.071584	0.0773088	0.354473	-0.0519103	0.111949	0.642866
Albumin	Women, post-menopause only	2	University Degree	30	0.0732702	0.0676223	0.0732144	0.355685	0.296945	0.147144	0.043585	-0.039098	0.0220075	0.0756375	0.0295889	0.0937207	0.75222	0.00481195	0.155856	0.97537
Albumin	Women, post-menopause only	Both	BMI			-0.129592	0.115075	0.260101	-0.0804911	0.239808	0.737137	-0.00931315	0.0370273	0.801411	-0.0792267	0.147174	0.590358	-0.0942469	0.215949	0.662524
Albumin	Women, post-menopause only	Both	Cohabiting			-0.0645982	0.0426839	0.130176	-0.139399	0.0880646	0.11344	0.0135248	0.0135759	0.319136	-0.0771712	0.0598296	0.197103	-0.0553139	0.10222	0.588422
Albumin	Women, post-menopause only	Both	Employment: Homemakers vs Employed			0.0689915	0.133523	0.605366	0.449888	0.268424	0.0937317	-0.0683756	0.0414935	0.0993805	0.23916	0.184292	0.194381	0.335302	0.268391	0.211554
Albumin	Women, post-menopause only	Both	Employment: Homemakers vs Employed (all participants)			0.111045	0.112311	0.322795	0.352355	0.233611	0.131478	-0.0428623	0.0358916	0.232394	0.105184	0.158389	0.506635	0.0875401	0.234958	0.709463
Albumin	Women, post-menopause only	Both	Employment: Out of work due to sickness/disability			-0.431225	0.141609	0.00232541	0.0835724	0.298021	0.779152	-0.0879892	0.045429	0.0527637	-0.35964	0.200664	0.0730928	-0.104627	0.352291	0.766475
Albumin	Women, post-menopause only	Both	Employment: Out of work due to sickness/disability (all participants)			-0.322341	0.135686	0.0175189	0.0659573	0.285773	0.817468	-0.0648564	0.0435204	0.136157	-0.214429	0.195606	0.27298	-0.121374	0.325085	0.708879
Albumin	Women, post-menopause only	Both	Employment: Retired vs Employed			0.16023	0.11989	0.181394	0.370175	0.252286	0.1423	-0.0364209	0.0385559	0.344851	0.343419	0.151934	0.0238018	0.495225	0.240747	0.0396826
Albumin	Women, post-menopause only	Both	Employment: Retired vs Employed (all participants)			0.0345248	0.0568159	0.543413	0.0847381	0.119577	0.478544	-0.00907487	0.018289	0.619758	-0.00375586	0.0806464	0.962854	-0.0727658	0.125843	0.563111
Albumin	Women, post-menopause only	Both	Employment: Skilled job			0.0354634	0.0976901	0.716591	0.225506	0.205721	0.273003	-0.0310977	0.0315526	0.324337	0.104375	0.133663	0.43487	0.161987	0.215108	0.451419
Albumin	Women, post-menopause only	Both	Employment: Skilled job (all participants)			-0.0203052	0.0717612	0.777211	0.155798	0.149559	0.297546	-0.0288038	0.023094	0.212309	-0.0086806	0.099366	0.930385	-0.0171162	0.167673	0.918692
Albumin	Women, post-menopause only	Both	Employment: Unemployed vs Employed			0.676519	0.25983	0.00922239	0.66907	0.527055	0.20428	0.000375081	0.0818362	0.996343	0.743251	0.366229	0.0424102	0.807512	0.513928	0.116123
Albumin	Women, post-menopause only	Both	Employment: Unemployed vs Employed (all participants)			0.684128	0.252023	0.00663663	0.502275	0.51648	0.330804	0.0309542	0.0796516	0.697557	0.630792	0.345522	0.0679072	0.661183	0.509101	0.194038
Albumin	Women, post-menopause only	Both	Household Income			600.998	1080.02	0.577889	1118.41	2235.33	0.616841	-86.3807	342.871	0.801093	113.246	1501.27	0.93987	296.066	2386.34	0.901262
Albumin	Women, post-menopause only	Both	Household Income (Equivalised (all participants))			515.709	318.635	0.105556	904.492	660.68	0.17099	-69.489	102.091	0.49609	393.08	431.862	0.362719	606.661	695.084	0.382779
Albumin	Women, post-menopause only	Both	Household Income (Equivalised)			557.314	507.677	0.272304	539.427	1050.78	0.6077	0.993753	161.166	0.99508	742.703	723.386	0.30456	547.867	1138.79	0.630449
Albumin	Women, post-menopause only	Both	Household Income (all participants)			642.239	581.888	0.269717	1677.06	1201.46	0.162759	-179.65	184.554	0.33034	659.486	823.178	0.423047	709.509	1315.03	0.589517
Albumin	Women, post-menopause only	Both	Household Income (binary)			0.0478207	0.0730255	0.512564	0.0997557	0.150298	0.50687	-0.00944764	0.023113	0.682716	0.0183435	0.102661	0.858189	-0.0323936	0.1687	0.847727
Albumin	Women, post-menopause only	Both	Household Income (binary) (all participants)			0.0396763	0.0580953	0.494637	0.11548	0.119727	0.334781	-0.0133053	0.0184359	0.470478	0.0282791	0.081535	0.728716	-0.0163561	0.12009	0.891664
Albumin	Women, post-menopause only	Both	Lifetime Smoking			0.0214627	0.0186149	0.248917	0.00342824	0.0388886	0.929753	0.00325549	0.00595071	0.584326	0.0329058	0.0261835	0.208849	0.0374386	0.043593	0.39044
Albumin	Women, post-menopause only	Both	Own Accommodation Lived In			0.0249234	0.0748519	0.739157	-0.10451	0.155309	0.501002	0.0231331	0.0238233	0.331534	0.0807177	0.103505	0.435484	0.101336	0.146918	0.490355
Albumin	Women, post-menopause only	Both	Poor Health			-0.0238903	0.0515212	0.642864	-0.0521047	0.10766	0.628405	0.00519138	0.0166024	0.754518	-0.0491192	0.0694984	0.479712	-0.0221909	0.104414	0.831695
Albumin	Women, post-menopause only	Both	Risk Taking			-0.0439587	0.0579621	0.448209	-0.0900982	0.119012	0.449018	0.00719357	0.0181789	0.692319	-0.0515419	0.0780615	0.509078	-0.0613516	0.1261	0.626589
Albumin	Women, post-menopause only	Both	Smoking Current			0.0995145	0.0728204	0.171759	0.0812106	0.1525	0.594359	0.00355528	0.0232663	0.87855	0.165699	0.104337	0.112263	0.251093	0.182075	0.167875
Albumin	Women, post-menopause only	Both	TDI at Recruitment			-0.0666188	0.0568711	0.241438	0.139931	0.118066	0.235939	-0.0363753	0.0180663	0.0440695	-0.0239599	0.0790774	0.761895	0.00964308	0.109732	0.929973
Albumin	Women, post-menopause only	Both	TDI at Recruitment (binary)			-0.0939671	0.0436194	0.0312206	0.12717	0.0892809	0.154336	-0.038704	0.0136726	0.00464362	-0.0700721	0.0581091	0.227867	-0.0279338	0.087887	0.750608
Albumin	Women, post-menopause only	Both	University Degree			0.0606846	0.0495339	0.220533	0.185046	0.10014	0.0646212	-0.0224374	0.0154714	0.146989	0.0621161	0.06445	0.335153	0.0443637	0.101802	0.662992
Albumin	Women, post-menopause only, adjusted	1	BMI	23	0.234694	0.00264695	0.154512	0.986332	-0.143452	0.320488	0.654438	0.0266734	0.0509969	0.600947	-0.0899661	0.206184	0.662591	-0.14001	0.307498	0.648879
Albumin	Women, post-menopause only, adjusted	1	Cohabiting	23	0.786616	0.00654595	0.0621079	0.916061	-0.0569951	0.126656	0.652712	0.0116054	0.0201608	0.564858	0.045901	0.0840992	0.585206	0.00395926	0.125192	0.974771
Albumin	Women, post-menopause only, adjusted	1	Employment: Homemakers vs Employed	23	0.59532	0.0516153	0.188504	0.784226	0.199981	0.38175	0.60038	-0.0271979	0.0608543	0.654922	0.208572	0.264879	0.431033	0.196368	0.356149	0.581383
Albumin	Women, post-menopause only, adjusted	1	Employment: Homemakers vs Employed (all participants)	23	0.343523	0.114226	0.169754	0.501016	0.215218	0.351273	0.540088	-0.0185167	0.0560218	0.741003	0.144001	0.227946	0.527563	0.175286	0.315254	0.578201
Albumin	Women, post-menopause only, adjusted	1	Employment: Out of work due to sickness/disability	23	0.747883	-0.500891	0.20249	0.0133736	0.298222	0.41371	0.471003	-0.145971	0.0659004	0.0267581	-0.283015	0.277472	0.307739	-0.235224	0.439404	0.592426
Albumin	Women, post-menopause only, adjusted	1	Employment: Out of work due to sickness/disability (all participants)	23	0.802177	-0.32101	0.195075	0.0998514	0.397764	0.399057	0.318881	-0.131099	0.0634955	0.0389519	-0.208113	0.279003	0.455718	-0.233349	0.416225	0.575048
Albumin	Women, post-menopause only, adjusted	1	Employment: Retired vs Employed	23	0.0676669	0.130269	0.180554	0.470605	0.423252	0.368981	0.251348	-0.0536574	0.0588609	0.361981	0.513056	0.225008	0.0225978	0.604445	0.317863	0.0572243
Albumin	Women, post-menopause only, adjusted	1	Employment: Retired vs Employed (all participants)	23	0.117741	-0.064622	0.0904379	0.47489	-0.0174036	0.188352	0.926381	-0.00862275	0.0299741	0.773597	-0.033742	0.112655	0.764546	-0.0494233	0.165001	0.764533
Albumin	Women, post-menopause only, adjusted	1	Employment: Skilled job	23	0.868187	0.104248	0.132804	0.43247	0.481503	0.271046	0.0756572	-0.0688433	0.0431178	0.110348	0.119563	0.185537	0.519305	0.150771	0.253918	0.55266
Albumin	Women, post-menopause only, adjusted	1	Employment: Skilled job (all participants)	23	0.590456	0.0597666	0.0963134	0.5349	0.425826	0.195633	0.0295062	-0.067205	0.0312622	0.0315772	0.0316461	0.13816	0.818827	-0.116097	0.220755	0.598951
Albumin	Women, post-menopause only, adjusted	1	Employment: Unemployed vs Employed	23	0.705873	0.87047	0.392876	0.0267163	0.533886	0.792859	0.500713	0.0620568	0.126973	0.625025	0.825328	0.543105	0.1286	0.804028	0.707974	0.256093
Albumin	Women, post-menopause only, adjusted	1	Employment: Unemployed vs Employed (all participants)	23	0.812251	0.906872	0.380862	0.0172609	0.27951	0.774559	0.718202	0.114594	0.123196	0.352278	0.7051	0.521818	0.17662	0.80195	0.70921	0.258154
Albumin	Women, post-menopause only, adjusted	1	Household Income	23	0.764037	-282.446	1587.35	0.858774	2189.51	3237.6	0.498865	-451.314	515.179	0.381012	1179.91	2294.73	0.607126	2659	3289.42	0.41889
Albumin	Women, post-menopause only, adjusted	1	Household Income (Equivalised (all participants))	23	0.552029	388.883	433.949	0.370173	817.787	885.206	0.355571	-78.2848	140.824	0.578276	236.904	622.528	0.703536	694.012	878.741	0.429656
Albumin	Women, post-menopause only, adjusted	1	Household Income (Equivalised)	23	0.675072	-187.251	747.132	0.802103	150.664	1523.94	0.921246	-61.6904	242.483	0.799178	765.266	1056.58	0.468891	1337.43	1499.85	0.372548
Albumin	Women, post-menopause only, adjusted	1	Household Income (all participants)	23	0.598883	636.726	864.324	0.46132	2188.88	1763.13	0.214431	-283.303	280.49	0.312482	1108.42	1260.02	0.379028	2265.93	1822.97	0.213871
Albumin	Women, post-menopause only, adjusted	1	Household Income (binary)	23	0.569155	-0.0145735	0.107537	0.892201	0.0269458	0.219017	0.902083	-0.00758623	0.034862	0.827735	-0.00818675	0.153834	0.957558	-0.00159002	0.203521	0.993767
Albumin	Women, post-menopause only, adjusted	1	Household Income (binary) (all participants)	23	0.48165	0.0159987	0.0856953	0.851902	0.123763	0.175012	0.479462	-0.019696	0.0278615	0.479613	0.0605841	0.116175	0.602027	0.0482088	0.152807	0.752391
Albumin	Women, post-menopause only, adjusted	1	Lifetime Smoking	23	0.216044	0.0307171	0.0291385	0.291803	0.0380624	0.0607873	0.531212	-0.00134141	0.00967452	0.889724	0.0524036	0.0363945	0.149902	0.079034	0.0656367	0.228546
Albumin	Women, post-menopause only, adjusted	1	Own Accommodation Lived In	23	0.801635	0.133995	0.109419	0.220722	0.018591	0.224165	0.933904	0.0210001	0.0356017	0.555284	0.181536	0.150799	0.228657	0.207122	0.210857	0.32596
Albumin	Women, post-menopause only, adjusted	1	Poor Health	23	0.521797	-0.0270488	0.0692101	0.695929	-0.0113884	0.141982	0.93607	-0.00284194	0.0224974	0.899476	0.0438158	0.0934872	0.639296	0.174882	0.169917	0.303374
Albumin	Women, post-menopause only, adjusted	1	Risk Taking	23	0.0279317	-0.107923	0.099969	0.280336	-0.342052	0.200602	0.0881703	0.0426396	0.0318551	0.180718	-0.18837	0.117585	0.10916	-0.226957	0.177315	0.200557
Albumin	Women, post-menopause only, adjusted	1	Smoking Current	23	0.740294	0.145797	0.105816	0.168255	0.144307	0.218457	0.508884	0.000268692	0.0344765	0.993782	0.232676	0.156741	0.137688	0.369397	0.248576	0.137265
Albumin	Women, post-menopause only, adjusted	1	TDI at Recruitment	23	0.150706	-0.0708944	0.0907181	0.434521	0.0573179	0.186628	0.758749	-0.023411	0.0296997	0.430547	-0.0746123	0.110598	0.499914	-0.0230542	0.18555	0.901119
Albumin	Women, post-menopause only, adjusted	1	TDI at Recruitment (binary)	23	0.166303	-0.0795861	0.0690507	0.249085	0.100641	0.136957	0.46244	-0.0329137	0.0218014	0.131118	-0.0705522	0.0921766	0.444032	0.00496824	0.144232	0.972521
Albumin	Women, post-menopause only, adjusted	1	University Degree	23	0.967257	0.0534962	0.0673147	0.426778	0.0878837	0.137095	0.521495	-0.0062836	0.0218235	0.773401	0.0893262	0.0916383	0.329675	0.0793045	0.134952	0.556767
Albumin	Women, post-menopause only, adjusted	2	BMI	30	0.0114508	-0.298442	0.170268	0.079641	0.00407296	0.357018	0.990898	-0.0513393	0.0532356	0.334856	-0.109299	0.198016	0.580967	-0.0259847	0.281852	0.926545
Albumin	Women, post-menopause only, adjusted	2	Cohabiting	30	0.402526	-0.124984	0.0587132	0.0332773	-0.207586	0.122708	0.0907016	0.0141228	0.0183832	0.442341	-0.14995	0.0885998	0.0905624	-0.162442	0.189496	0.391318
Albumin	Women, post-menopause only, adjusted	2	Employment: Homemakers vs Employed	30	0.170395	0.0758391	0.18955	0.689083	0.67352	0.378925	0.0754942	-0.102489	0.0569328	0.0718319	0.277081	0.263495	0.293002	0.469499	0.414324	0.257143
Albumin	Women, post-menopause only, adjusted	2	Employment: Homemakers vs Employed (all participants)	30	0.496282	0.100869	0.148921	0.498196	0.444518	0.311677	0.153807	-0.0584869	0.0465986	0.209435	0.0749853	0.219225	0.732316	-0.0014443	0.339602	0.996607
Albumin	Women, post-menopause only, adjusted	2	Employment: Out of work due to sickness/disability	30	0.555127	-0.383026	0.199014	0.0542774	-0.198778	0.432467	0.645776	-0.0302778	0.063096	0.631321	-0.389736	0.301322	0.195866	0.353426	0.64819	0.585581
Albumin	Women, post-menopause only, adjusted	2	Employment: Out of work due to sickness/disability (all participants)	30	0.792268	-0.343793	0.189418	0.0695245	-0.334798	0.411544	0.415922	-0.00147831	0.0600463	0.980358	-0.214388	0.274277	0.434422	0.226574	0.61416	0.712189
Albumin	Women, post-menopause only, adjusted	2	Employment: Retired vs Employed	30	0.0903415	0.176917	0.163693	0.279792	0.313368	0.353594	0.37549	-0.0228131	0.0521951	0.662059	0.200787	0.214619	0.349504	0.309045	0.415431	0.456928
Albumin	Women, post-menopause only, adjusted	2	Employment: Retired vs Employed (all participants)	30	0.429102	0.0961631	0.0726455	0.185592	0.161953	0.153971	0.292875	-0.0111748	0.0229697	0.626612	0.111092	0.107962	0.303481	-0.10539	0.198666	0.595772
Albumin	Women, post-menopause only, adjusted	2	Employment: Skilled job	30	0.112586	-0.0353974	0.144793	0.806867	-0.094299	0.318182	0.766949	0.00973209	0.0466043	0.834586	0.09448	0.201896	0.63981	0.267012	0.470862	0.570666
Albumin	Women, post-menopause only, adjusted	2	Employment: Skilled job (all participants)	30	0.0668259	-0.115559	0.107688	0.283228	-0.214345	0.232964	0.357531	0.0165038	0.0343847	0.631244	-0.0587712	0.139415	0.67335	0.135413	0.280546	0.629326
Albumin	Women, post-menopause only, adjusted	2	Employment: Unemployed vs Employed	30	0.889956	0.537058	0.346683	0.12135	0.805335	0.707707	0.255141	-0.0466409	0.107264	0.663689	0.659358	0.487157	0.175902	0.831262	0.704606	0.238098
Albumin	Women, post-menopause only, adjusted	2	Employment: Unemployed vs Employed (all participants)	30	0.936233	0.52113	0.336428	0.12138	0.715268	0.695294	0.303607	-0.0333879	0.104647	0.749686	0.612796	0.492215	0.213141	0.578565	0.689654	0.401514
Albumin	Women, post-menopause only, adjusted	2	Household Income	30	0.954256	1433.93	1471.79	0.32992	382.848	3092.34	0.901469	177.616	459.576	0.699143	-735.148	2006.45	0.714072	-2276.43	3563.31	0.522918
Albumin	Women, post-menopause only, adjusted	2	Household Income (Equivalised (all participants))	30	0.0647091	664.147	468.413	0.156229	1000.32	993.648	0.314071	-57.1377	148.297	0.700021	472.743	577.201	0.412771	325.742	1242.77	0.793238
Albumin	Women, post-menopause only, adjusted	2	Household Income (Equivalised)	30	0.528515	1191.91	691.806	0.0849082	903.358	1453.51	0.534269	48.761	216.018	0.821414	587.651	992.388	0.553744	-681.542	1801.09	0.705129
Albumin	Women, post-menopause only, adjusted	2	Household Income (all participants)	30	0.699835	676.977	786.351	0.389288	1272.84	1643.63	0.438688	-101.268	245.293	0.67972	487.624	1101.16	0.657892	-1095.23	2009.12	0.585664
Albumin	Women, post-menopause only, adjusted	2	Household Income (binary)	30	0.910331	0.104157	0.0996213	0.295779	0.175575	0.207364	0.397163	-0.0121602	0.0309662	0.694546	0.0659605	0.141669	0.641505	-0.0807514	0.277041	0.770686
Albumin	Women, post-menopause only, adjusted	2	Household Income (binary) (all participants)	30	0.750053	0.0631324	0.0791073	0.424835	0.114656	0.164311	0.485303	-0.00880287	0.024605	0.720517	0.0205301	0.110002	0.851947	-0.0949791	0.192367	0.621491
Albumin	Women, post-menopause only, adjusted	2	Lifetime Smoking	30	0.676361	0.0152331	0.0241901	0.528875	-0.0195288	0.0506625	0.69989	0.00589923	0.00755425	0.434853	0.0135363	0.0343352	0.693404	0.00390914	0.0593033	0.947443
Albumin	Women, post-menopause only, adjusted	2	Own Accommodation Lived In	30	0.699986	-0.0619075	0.102674	0.54654	-0.202054	0.215908	0.34936	0.0237085	0.0321308	0.460591	-0.0304604	0.147032	0.835878	0.000537457	0.213964	0.997996
Albumin	Women, post-menopause only, adjusted	2	Poor Health	30	0.0454649	-0.0259842	0.0770545	0.735952	-0.101186	0.163581	0.536202	0.0127557	0.0243858	0.600918	-0.104656	0.0931138	0.261033	-0.0912757	0.134072	0.496001
Albumin	Women, post-menopause only, adjusted	2	Risk Taking	30	0.721986	-0.0134226	0.0711663	0.8504	0.043701	0.147965	0.767729	-0.00975362	0.0221503	0.659693	0.0424501	0.102692	0.679334	0.125607	0.187612	0.503174
Albumin	Women, post-menopause only, adjusted	2	Smoking Current	30	0.622387	0.0534161	0.100367	0.594583	0.0103608	0.213416	0.96128	0.00722015	0.0315841	0.819179	0.0768846	0.146633	0.600047	0.113523	0.247324	0.646232
Albumin	Women, post-menopause only, adjusted	2	TDI at Recruitment	30	0.565825	-0.0670079	0.0734266	0.361462	0.19332	0.153774	0.208691	-0.0441826	0.0229309	0.0540077	0.0119924	0.103728	0.907959	0.0324326	0.14142	0.818608
Albumin	Women, post-menopause only, adjusted	2	TDI at Recruitment (binary)	30	0.78441	-0.104132	0.0563066	0.0644031	0.147572	0.118042	0.211238	-0.0426767	0.0175904	0.0152605	-0.0714895	0.0784825	0.36235	-0.0539196	0.108564	0.619429
Albumin	Women, post-menopause only, adjusted	2	University Degree	30	0.0793498	0.0694018	0.0729179	0.341208	0.297664	0.146552	0.0422437	-0.0389066	0.0219128	0.0758127	0.0306409	0.0932078	0.742354	0.00466396	0.153596	0.975776
Albumin	Women, post-menopause only, adjusted	Both	BMI			-0.133325	0.114422	0.243939	-0.0776208	0.238492	0.744829	-0.0106581	0.0368263	0.772262	-0.100023	0.142819	0.483708	-0.0780448	0.207775	0.707199
Albumin	Women, post-menopause only, adjusted	Both	Cohabiting			-0.0629117	0.0426662	0.140344	-0.134674	0.0881304	0.126481	0.0129799	0.0135839	0.339306	-0.0469239	0.0609961	0.44172	-0.0466014	0.104455	0.655497
Albumin	Women, post-menopause only, adjusted	Both	Employment: Homemakers vs Employed			0.0636602	0.133661	0.633874	0.438509	0.268934	0.102986	-0.0673476	0.0415748	0.105251	0.243006	0.186806	0.193312	0.312428	0.270082	0.247358
Albumin	Women, post-menopause only, adjusted	Both	Employment: Homemakers vs Employed (all participants)			0.106678	0.111948	0.340629	0.343515	0.233137	0.14063	-0.0421414	0.0358251	0.239472	0.108148	0.158009	0.493698	0.0934827	0.231047	0.685768
Albumin	Women, post-menopause only, adjusted	Both	Employment: Out of work due to sickness/disability			-0.440939	0.141937	0.00189268	0.0607334	0.298949	0.839013	-0.0856105	0.0455748	0.060318	-0.331985	0.204114	0.103849	-0.0498857	0.36371	0.890906
Albumin	Women, post-menopause only, adjusted	Both	Employment: Out of work due to sickness/disability (all participants)			-0.332737	0.135895	0.0143456	0.0427656	0.286489	0.881337	-0.0626725	0.0436276	0.150851	-0.211304	0.195593	0.279997	-0.0885935	0.344553	0.797082
Albumin	Women, post-menopause only, adjusted	Both	Employment: Retired vs Employed			0.155872	0.121272	0.198685	0.365971	0.255295	0.151709	-0.0363906	0.0390525	0.351421	0.349546	0.155302	0.0244007	0.495366	0.252444	0.0497296
Albumin	Women, post-menopause only, adjusted	Both	Employment: Retired vs Employed (all participants)			0.0331059	0.0566363	0.55886	0.090108	0.119209	0.44972	-0.0102306	0.018232	0.574706	0.0417547	0.0779469	0.592178	-0.0722699	0.126931	0.569109
Albumin	Women, post-menopause only, adjusted	Both	Employment: Skilled job			0.0404446	0.0978712	0.679428	0.239371	0.206331	0.245997	-0.0326043	0.0316498	0.302935	0.108079	0.136612	0.428865	0.176959	0.223493	0.428484
Albumin	Women, post-menopause only, adjusted	Both	Employment: Skilled job (all participants)			-0.0181511	0.0717896	0.800394	0.161079	0.149815	0.282291	-0.0293232	0.023131	0.204905	-0.0131537	0.0981346	0.893373	-0.0199195	0.173485	0.908588
Albumin	Women, post-menopause only, adjusted	Both	Employment: Unemployed vs Employed			0.68302	0.259947	0.00860054	0.684965	0.527973	0.194511	-0.00137388	0.0819392	0.986622	0.733357	0.362644	0.0431507	0.81771	0.499418	0.101563
Albumin	Women, post-menopause only, adjusted	Both	Employment: Unemployed vs Employed (all participants)			0.690197	0.252144	0.00619434	0.52082	0.517408	0.31413	0.028635	0.0797567	0.719573	0.656256	0.358057	0.0668287	0.687135	0.494428	0.164603
Albumin	Women, post-menopause only, adjusted	Both	Household Income			640.486	1079.25	0.552878	1244.74	2236.2	0.577779	-101.089	342.949	0.768173	94.5976	1510.47	0.950063	388.225	2417	0.872391
Albumin	Women, post-menopause only, adjusted	Both	Household Income (Equivalised (all participants))			516.017	318.336	0.105021	898.553	660.962	0.174	-68.2575	102.118	0.503865	363.721	423.261	0.390158	571.262	717.498	0.425924
Albumin	Women, post-menopause only, adjusted	Both	Household Income (Equivalised)			555.277	507.614	0.274001	544.805	1051.8	0.604477	-0.110497	161.296	0.999453	670.899	723.354	0.353675	510.672	1152.55	0.657708
Albumin	Women, post-menopause only, adjusted	Both	Household Income (all participants)			658.749	581.651	0.257403	1698.77	1202.25	0.157658	-180.154	184.646	0.329227	756.446	829.151	0.361604	748.243	1350.06	0.579422
Albumin	Women, post-menopause only, adjusted	Both	Household Income (binary)			0.049322	0.0730813	0.499745	0.105319	0.15058	0.484286	-0.010143	0.0231517	0.661308	0.031934	0.104211	0.759272	-0.029337	0.16402	0.858045
Albumin	Women, post-menopause only, adjusted	Both	Household Income (binary) (all participants)			0.0414467	0.058127	0.475823	0.118923	0.11979	0.320828	-0.0135759	0.0184428	0.461664	0.0394646	0.0798763	0.621256	-0.00718712	0.119651	0.952102
Albumin	Women, post-menopause only, adjusted	Both	Lifetime Smoking			0.0215505	0.0186122	0.246916	0.00407764	0.038918	0.916554	0.00315669	0.00595412	0.595995	0.0318393	0.0249749	0.202362	0.0376731	0.044003	0.391915
Albumin	Women, post-menopause only, adjusted	Both	Own Accommodation Lived In			0.0298203	0.0748724	0.690422	-0.0958697	0.155507	0.537566	0.0224927	0.0238529	0.345693	0.0728568	0.105274	0.488894	0.10534	0.150185	0.483051
Albumin	Women, post-menopause only, adjusted	Both	Poor Health			-0.0265734	0.0514896	0.60579	-0.0499711	0.107225	0.641188	0.00432966	0.0165354	0.793443	-0.030717	0.065973	0.641503	0.0108501	0.105253	0.917895
Albumin	Women, post-menopause only, adjusted	Both	Risk Taking			-0.0452061	0.0579762	0.435546	-0.0922222	0.119077	0.438649	0.00732246	0.0181859	0.68721	-0.0574247	0.0773472	0.457828	-0.0606153	0.128867	0.63809
Albumin	Women, post-menopause only, adjusted	Both	Smoking Current			0.0971667	0.0728205	0.182095	0.075771	0.152659	0.619653	0.0040482	0.0232888	0.862002	0.149595	0.107081	0.162404	0.240814	0.175325	0.169589
Albumin	Women, post-menopause only, adjusted	Both	TDI at Recruitment			-0.0685462	0.0570741	0.22975	0.138324	0.118678	0.243798	-0.0364248	0.0181504	0.0447682	-0.0285367	0.075659	0.706043	0.0120441	0.112476	0.914724
Albumin	Women, post-menopause only, adjusted	Both	TDI at Recruitment (binary)			-0.0943291	0.0436375	0.0306451	0.127569	0.0894141	0.15366	-0.0388271	0.0136899	0.00456572	-0.0710956	0.0597565	0.234143	-0.0326221	0.0867387	0.706846
Albumin	Women, post-menopause only, adjusted	Both	University Degree			0.0608145	0.0494611	0.218869	0.185787	0.100117	0.0634973	-0.0225284	0.015463	0.145137	0.0604818	0.0653459	0.354673	0.0467871	0.10138	0.644438
Albumin	Women, pre-menopause only	1	BMI	7	0.197019	-0.469094	0.412837	0.255844	-1.71832	1.04361	0.09966	0.28373	0.219709	0.196569	-0.561929	0.48324	0.244897	-1.24631	0.819503	0.128306
Albumin	Women, pre-menopause only	1	Cohabiting	7	0.109227	0.0654364	0.198048	0.741092	0.586417	0.517886	0.257497	-0.118323	0.10895	0.277465	-0.0461562	0.219629	0.833547	0.00689161	0.314157	0.982498
Albumin	Women, pre-menopause only	1	Employment: Homemakers vs Employed	7	0.605848	0.505289	0.252799	0.0456321	-0.220372	0.674197	0.743769	0.165238	0.142318	0.245624	0.442924	0.34345	0.197179	0.0868369	0.496915	0.861275
Albumin	Women, pre-menopause only	1	Employment: Homemakers vs Employed (all participants)	7	0.602553	0.516595	0.252622	0.0408613	-0.210249	0.673563	0.754931	0.165548	0.142214	0.244393	0.485671	0.326297	0.136637	0.0919634	0.500778	0.854295
Albumin	Women, pre-menopause only	1	Employment: Out of work due to sickness/disability	7	0.505091	-0.0163523	0.454487	0.971299	0.898238	1.17775	0.445657	-0.210541	0.25012	0.399922	0.0960997	0.588636	0.870315	0.536695	0.879934	0.541911
Albumin	Women, pre-menopause only	1	Employment: Out of work due to sickness/disability (all participants)	7	0.557584	-0.0145698	0.453752	0.974385	0.762926	1.17697	0.516847	-0.178745	0.249666	0.474031	0.0128456	0.572251	0.982091	0.376771	0.882003	0.669251
Albumin	Women, pre-menopause only	1	Employment: Retired vs Employed	7	0.300871	0.607563	0.798469	0.44671	-3.64511	2.10511	0.0833528	0.919347	0.427019	0.0313232	0.572925	0.959896	0.5506	0.813491	1.39147	0.558798
Albumin	Women, pre-menopause only	1	Employment: Retired vs Employed (all participants)	7	0.16292	0.482258	0.84504	0.568208	-3.42048	1.91419	0.0739523	0.852669	0.390715	0.0290851	0.813324	0.92035	0.376852	0.804918	1.27161	0.52674
Albumin	Women, pre-menopause only	1	Employment: Skilled job	7	0.303006	-0.0397785	0.211546	0.850848	-0.0104625	0.626592	0.986678	-0.00662607	0.131588	0.95984	-0.196042	0.269665	0.467237	-0.276415	0.389932	0.478399
Albumin	Women, pre-menopause only	1	Employment: Skilled job (all participants)	7	0.291773	-0.0328667	0.212775	0.877242	0.0453985	0.630013	0.942555	-0.0176748	0.132219	0.893657	-0.145303	0.267595	0.587132	-0.278642	0.384228	0.46833
Albumin	Women, pre-menopause only	1	Employment: Unemployed vs Employed	7	0.740112	0.030679	0.632844	0.961335	-1.20539	1.75657	0.492575	0.27395	0.363165	0.450645	-0.430817	0.80152	0.590922	-0.938359	1.12321	0.403477
Albumin	Women, pre-menopause only	1	Employment: Unemployed vs Employed (all participants)	7	0.739782	0.0275834	0.632826	0.965233	-1.2039	1.75651	0.493098	0.272917	0.363131	0.452313	-0.438316	0.811737	0.589216	-0.950821	1.09863	0.386787
Albumin	Women, pre-menopause only	1	Household Income	7	0.14605	-822.855	3186.77	0.796245	14015	6727.6	0.0372326	-3372.76	1417.07	0.0173085	174.014	3481.79	0.96014	101.723	5333.93	0.984784
Albumin	Women, pre-menopause only	1	Household Income (Equivalised (all participants))	7	0.742948	-1243.66	1142.64	0.276415	2581.19	3042.64	0.396249	-868.926	640.629	0.174984	-1235.25	1542.57	0.423262	441.43	2166.55	0.838551
Albumin	Women, pre-menopause only	1	Household Income (Equivalised)	7	0.754405	-1273.98	1147.25	0.2668	2491.2	3051.18	0.414231	-856.013	642.781	0.182948	-1121.1	1541.99	0.467197	467.103	2187.52	0.830913
Albumin	Women, pre-menopause only	1	Household Income (all participants)	7	0.145105	-698.604	3180.33	0.826133	14623.4	6715.34	0.0294345	-3480.21	1413.71	0.013826	-300.165	3538.15	0.932391	-1136.85	5466.82	0.835264
Albumin	Women, pre-menopause only	1	Household Income (binary)	7	0.0379657	0.0396097	0.213174	0.852594	1.15765	0.378384	0.00221727	-0.255036	0.079914	0.00141593	-0.049904	0.211777	0.813709	-0.111935	0.318169	0.72498
Albumin	Women, pre-menopause only	1	Household Income (binary) (all participants)	7	0.0353134	0.0445971	0.214338	0.835175	1.18841	0.37803	0.00166838	-0.26077	0.0798069	0.00108496	-0.0592697	0.21364	0.781451	-0.148827	0.312117	0.633483
Albumin	Women, pre-menopause only	1	Lifetime Smoking	7	0.830926	-0.0323845	0.0521655	0.53473	0.000657478	0.138951	0.996225	-0.00750692	0.0292597	0.797517	-0.0173889	0.0683034	0.799045	0.00985664	0.0922044	0.914868
Albumin	Women, pre-menopause only	1	Own Accommodation Lived In	7	0.443797	0.322881	0.235789	0.170885	0.112992	0.675797	0.867215	0.0473521	0.141506	0.737905	0.245669	0.312399	0.431635	0.181378	0.448849	0.686142
Albumin	Women, pre-menopause only	1	Poor Health	7	0.28958	-0.207426	0.194093	0.285209	-0.332893	0.57133	0.56012	0.0282431	0.119477	0.81313	-0.240753	0.242695	0.321198	-0.275182	0.342374	0.421543
Albumin	Women, pre-menopause only	1	Risk Taking	7	0.320682	-0.0937144	0.177893	0.59833	-0.306126	0.506155	0.545307	0.0482499	0.106475	0.650436	0.112276	0.221136	0.611647	0.227087	0.322294	0.481062
Albumin	Women, pre-menopause only	1	Smoking Current	7	0.875753	0.100276	0.227625	0.659553	-0.154304	0.603327	0.798139	0.0579222	0.127125	0.648654	0.0657683	0.29798	0.825315	0.0680631	0.390047	0.861473
Albumin	Women, pre-menopause only	1	TDI at Recruitment	7	0.49038	-0.140234	0.192343	0.46595	-0.177088	0.533341	0.739862	0.00837408	0.112319	0.940568	-0.154269	0.26104	0.554534	0.173815	0.37384	0.64197
Albumin	Women, pre-menopause only	1	TDI at Recruitment (binary)	7	0.647877	-0.134855	0.139942	0.335222	0.162074	0.371517	0.662656	-0.0675401	0.0782816	0.388257	-0.180124	0.188668	0.339722	-0.159462	0.263755	0.545456
Albumin	Women, pre-menopause only	1	University Degree	7	0.510316	0.0335723	0.138426	0.80837	0.222885	0.366757	0.543375	-0.0431321	0.0773799	0.577249	0.202878	0.189319	0.283892	0.220376	0.272257	0.41826
Albumin	Women, pre-menopause only	2	BMI	7	0.00434343	0.285858	0.570514	0.616333	-0.125355	1.66602	0.940022	0.111438	0.418997	0.790267	0.39186	0.417312	0.347726	0.43151	0.506144	0.393913
Albumin	Women, pre-menopause only	2	Cohabiting	7	0.146478	0.0646046	0.175794	0.713245	0.342059	0.504966	0.498159	-0.0746373	0.12627	0.554459	0.0864912	0.195139	0.657601	0.123838	0.281554	0.660054
Albumin	Women, pre-menopause only	2	Employment: Homemakers vs Employed	7	0.931925	0.0942343	0.231873	0.684445	-0.249516	0.621277	0.687965	0.0932956	0.156434	0.550915	-0.0360009	0.295967	0.903185	-0.0511936	0.37969	0.892746
Albumin	Women, pre-menopause only	2	Employment: Homemakers vs Employed (all participants)	7	0.938007	0.0941851	0.231769	0.684467	-0.241872	0.62121	0.697012	0.0911957	0.156405	0.559844	0.000196444	0.28977	0.999459	-0.0249556	0.380514	0.947709
Albumin	Women, pre-menopause only	2	Employment: Out of work due to sickness/disability	7	0.935222	-0.609823	0.432424	0.158468	-0.48579	1.15368	0.673697	-0.0336566	0.290231	0.90768	-0.620031	0.546456	0.256526	-0.577324	0.759264	0.447031
Albumin	Women, pre-menopause only	2	Employment: Out of work due to sickness/disability (all participants)	7	0.911292	-0.566383	0.430309	0.188099	-0.293215	1.14381	0.797681	-0.074344	0.288424	0.796593	-0.517435	0.540687	0.33857	-0.460254	0.769646	0.549835
Albumin	Women, pre-menopause only	2	Employment: Retired vs Employed	7	0.706007	-1.54827	0.699258	0.026818	-3.5092	1.82763	0.0548471	0.538899	0.464047	0.245519	-1.42084	0.906762	0.11713	-1.97753	1.3537	0.144061
Albumin	Women, pre-menopause only	2	Employment: Retired vs Employed (all participants)	7	0.287075	-1.31158	0.720024	0.0685187	-3.5252	1.81623	0.0522655	0.597551	0.454623	0.188716	-1.15928	0.893688	0.194566	-0.714228	1.37719	0.604032
Albumin	Women, pre-menopause only	2	Employment: Skilled job	7	0.611454	-0.00572358	0.179617	0.974579	0.716201	0.487342	0.141669	-0.194078	0.121791	0.111041	-0.109438	0.225383	0.627275	-0.173547	0.304258	0.56841
Albumin	Women, pre-menopause only	2	Employment: Skilled job (all participants)	7	0.668166	-0.0174075	0.178843	0.922461	0.670055	0.485298	0.167369	-0.184858	0.121311	0.127552	-0.0985738	0.221952	0.656954	-0.159645	0.305304	0.601039
Albumin	Women, pre-menopause only	2	Employment: Unemployed vs Employed	7	0.185858	-0.158151	0.717191	0.82547	-0.850519	2.10442	0.686096	0.18384	0.519399	0.723378	0.0460325	0.824431	0.955473	-0.227664	1.10102	0.836185
Albumin	Women, pre-menopause only	2	Employment: Unemployed vs Employed (all participants)	7	0.182994	-0.162072	0.719232	0.821715	-0.866166	2.10947	0.68136	0.186954	0.520639	0.719531	0.0162471	0.806726	0.983932	-0.238123	1.17505	0.83941
Albumin	Women, pre-menopause only	2	Household Income	7	0.190242	111.546	2808.12	0.968314	14541.9	6257.34	0.0201268	-3908.4	1572.9	0.012961	1007.55	3191.93	0.752265	2996.04	4731.15	0.526565
Albumin	Women, pre-menopause only	2	Household Income (Equivalised (all participants))	7	0.336668	-1028.55	1091.38	0.345969	1311.63	3010.01	0.663015	-633.352	756.187	0.402278	-1080.9	1406.16	0.442079	552.954	1956.94	0.777514
Albumin	Women, pre-menopause only	2	Household Income (Equivalised)	7	0.331367	-1076.28	1100.35	0.328012	1393.25	3011.41	0.643611	-668.678	756.802	0.376935	-1136.62	1418.86	0.423085	-427.008	1923.53	0.82432
Albumin	Women, pre-menopause only	2	Household Income (all participants)	7	0.162003	226.552	2878.33	0.937264	14461.2	6243.57	0.0205486	-3853.54	1568.89	0.0140407	1573.71	3220.33	0.625067	3572.38	4852.23	0.461588
Albumin	Women, pre-menopause only	2	Household Income (binary)	7	0.463903	0.1001	0.131447	0.446342	0.655209	0.352784	0.0632751	-0.15043	0.0887173	0.0899606	0.195414	0.173834	0.260954	0.334111	0.256494	0.19271
Albumin	Women, pre-menopause only	2	Household Income (binary) (all participants)	7	0.41164	0.10232	0.132248	0.439108	0.652385	0.352057	0.0638726	-0.149031	0.0885221	0.0922695	0.217629	0.174786	0.213088	0.34166	0.260438	0.189566
Albumin	Women, pre-menopause only	2	Lifetime Smoking	7	0.352212	0.00391117	0.0511829	0.939089	-0.0272766	0.149792	0.855507	0.0084514	0.0376712	0.822487	0.0163473	0.063057	0.795446	0.0174038	0.0973581	0.858126
Albumin	Women, pre-menopause only	2	Own Accommodation Lived In	7	0.275092	0.00781272	0.242397	0.974288	0.811754	0.611627	0.184441	-0.215353	0.152405	0.157646	0.000279948	0.288005	0.999224	0.0804038	0.438519	0.854521
Albumin	Women, pre-menopause only	2	Poor Health	7	0.261376	-0.0358458	0.179692	0.841884	-0.05412	0.529491	0.918589	0.00494212	0.132936	0.970344	0.0943313	0.205045	0.64548	0.165576	0.2715	0.541957
Albumin	Women, pre-menopause only	2	Risk Taking	7	0.0404014	0.0195202	0.224114	0.930592	1.08794	0.418079	0.00926152	-0.288494	0.104861	0.00593759	0.0991555	0.212591	0.640919	0.0709665	0.310996	0.819498
Albumin	Women, pre-menopause only	2	Smoking Current	7	0.115938	0.17901	0.271382	0.509495	-0.878105	0.619871	0.156602	0.285312	0.155385	0.0663341	0.288432	0.284642	0.31091	0.485965	0.432845	0.261555
Albumin	Women, pre-menopause only	2	TDI at Recruitment	7	0.280574	-0.0663833	0.199768	0.739661	-0.306355	0.57614	0.594908	0.0650242	0.144885	0.653578	0.0322454	0.227261	0.887169	0.137278	0.311622	0.659556
Albumin	Women, pre-menopause only	2	TDI at Recruitment (binary)	7	0.436441	0.0776061	0.128424	0.545648	-0.073786	0.367107	0.840704	0.0409802	0.0922331	0.656817	0.203312	0.160814	0.206133	0.239409	0.214518	0.264407
Albumin	Women, pre-menopause only	2	University Degree	7	0.330725	0.0347723	0.136278	0.798602	0.39425	0.360869	0.274612	-0.0975125	0.0908281	0.283005	0.0384056	0.16647	0.817543	0.0691904	0.268659	0.796762
Albumin	Women, pre-menopause only	Both	BMI			-0.209637	0.334456	0.530789	-1.2694	0.884422	0.151204	0.246573	0.194581	0.205083	-0.0155812	0.315842	0.960654	-0.0317834	0.430631	0.941164
Albumin	Women, pre-menopause only	Both	Cohabiting			0.0649712	0.131472	0.621177	0.461152	0.361546	0.202133	-0.0996797	0.0824888	0.226892	0.0279724	0.145878	0.847936	0.0717464	0.209671	0.732211
Albumin	Women, pre-menopause only	Both	Employment: Homemakers vs Employed			0.282047	0.170879	0.0988262	-0.236133	0.456874	0.605264	0.132658	0.105272	0.207614	0.168092	0.224204	0.453419	-0.000312456	0.301699	0.999174
Albumin	Women, pre-menopause only	Both	Employment: Homemakers vs Employed (all participants)			0.287239	0.170782	0.0925882	-0.227337	0.45665	0.618599	0.131897	0.105221	0.210013	0.21425	0.216666	0.322738	0.0178404	0.302973	0.953044
Albumin	Women, pre-menopause only	Both	Employment: Out of work due to sickness/disability			-0.327842	0.313279	0.295337	0.191936	0.824151	0.815847	-0.135157	0.189469	0.475631	-0.28854	0.400485	0.471232	-0.101882	0.574848	0.859326
Albumin	Women, pre-menopause only	Both	Employment: Out of work due to sickness/disability (all participants)			-0.305099	0.312233	0.328494	0.219768	0.820266	0.788759	-0.134026	0.188768	0.477702	-0.267322	0.393008	0.496382	-0.0984194	0.579904	0.865233
Albumin	Women, pre-menopause only	Both	Employment: Retired vs Employed			-0.612532	0.52605	0.244263	-3.56761	1.38008	0.00973566	0.744906	0.314224	0.0177584	-0.480662	0.659162	0.465878	-0.620411	0.970287	0.522556
Albumin	Women, pre-menopause only	Both	Employment: Retired vs Employed (all participants)			-0.557043	0.548057	0.309441	-3.47559	1.31754	0.00834119	0.744288	0.296318	0.0120123	-0.201966	0.641151	0.752758	0.105802	0.934264	0.909835
Albumin	Women, pre-menopause only	Both	Employment: Skilled job			-0.0199896	0.13692	0.883925	0.44231	0.384687	0.250229	-0.107589	0.0893822	0.228709	-0.145055	0.172935	0.401592	-0.212476	0.239875	0.375737
Albumin	Women, pre-menopause only	Both	Employment: Skilled job (all participants)			-0.0238076	0.136905	0.861946	0.437436	0.38446	0.255207	-0.108446	0.0893881	0.225053	-0.117619	0.170835	0.491141	-0.205699	0.239032	0.389485
Albumin	Women, pre-menopause only	Both	Employment: Unemployed vs Employed			-0.0519844	0.474521	0.912765	-1.05967	1.34852	0.431985	0.244362	0.297628	0.411628	-0.19911	0.574689	0.728993	-0.575922	0.786264	0.463877
Albumin	Women, pre-menopause only	Both	Employment: Unemployed vs Employed (all participants)			-0.0551731	0.475103	0.907551	-1.06561	1.34982	0.429853	0.244784	0.297842	0.411157	-0.209627	0.572205	0.714104	-0.6184	0.802508	0.440953
Albumin	Women, pre-menopause only	Both	Household Income			-296.87	2106.86	0.887944	14297.5	4581.85	0.00180564	-3612.74	1052.81	0.00060024	626.915	2352.85	0.789893	1721.6	3539.44	0.62668
Albumin	Women, pre-menopause only	Both	Household Income (Equivalised (all participants))			-1131.18	789.222	0.151778	1939.56	2139.84	0.364721	-770.496	488.799	0.114956	-1150.95	1039.19	0.268059	502.846	1452.23	0.729149
Albumin	Women, pre-menopause only	Both	Household Income (Equivalised)			-1171	794.127	0.140325	1935.02	2143.31	0.366622	-777.507	489.92	0.112511	-1129.5	1044.11	0.279345	-37.1322	1444.51	0.979492
Albumin	Women, pre-menopause only	Both	Household Income (all participants)			-190.024	2134.09	0.929048	14536.4	4572.57	0.00147757	-3647.51	1050.23	0.000514599	724.699	2381.56	0.760903	1497.25	3628.96	0.679912
Albumin	Women, pre-menopause only	Both	Household Income (binary)			0.0834366	0.111886	0.455832	0.888861	0.258032	0.000571533	-0.208179	0.0593768	0.000454785	0.0966621	0.134365	0.471897	0.158413	0.199687	0.427599
Albumin	Women, pre-menopause only	Both	Household Income (binary) (all participants)			0.0864044	0.112549	0.442661	0.90135	0.257635	0.000467787	-0.21067	0.0592743	0.00037919	0.106603	0.13528	0.430685	0.14033	0.199967	0.482825
Albumin	Women, pre-menopause only	Both	Lifetime Smoking			-0.0138916	0.0365342	0.703771	-0.0122622	0.101871	0.904189	-0.00150212	0.0231081	0.948171	0.000824439	0.0463319	0.985803	0.0134252	0.0669462	0.841061
Albumin	Women, pre-menopause only	Both	Own Accommodation Lived In			0.1697	0.169016	0.315354	0.497115	0.453479	0.272981	-0.0742723	0.103699	0.47385	0.113021	0.21175	0.593516	0.129716	0.313668	0.679208
Albumin	Women, pre-menopause only	Both	Poor Health			-0.115035	0.131859	0.382986	-0.182927	0.388356	0.637621	0.0178316	0.0888615	0.840959	-0.0452323	0.156628	0.772743	-0.00458565	0.212731	0.982802
Albumin	Women, pre-menopause only	Both	Risk Taking			-0.0499465	0.139334	0.719994	0.522563	0.322338	0.104982	-0.122694	0.0747121	0.100543	0.105457	0.153256	0.491383	0.146242	0.223795	0.513456
Albumin	Women, pre-menopause only	Both	Smoking Current			0.132792	0.1744	0.446406	-0.506417	0.432347	0.24147	0.149096	0.0983918	0.129689	0.182195	0.205826	0.376056	0.255338	0.289758	0.378203
Albumin	Women, pre-menopause only	Both	TDI at Recruitment			-0.104707	0.138558	0.449835	-0.236743	0.391386	0.545257	0.0296396	0.0887691	0.738459	-0.0481708	0.171405	0.778683	0.152257	0.239367	0.524722
Albumin	Women, pre-menopause only	Both	TDI at Recruitment (binary)			-0.0195228	0.09462	0.836534	0.0427359	0.261129	0.87	-0.0220999	0.059683	0.711168	0.0419614	0.122387	0.731706	0.0806059	0.166423	0.628142
Albumin	Women, pre-menopause only	Both	University Degree			0.0341816	0.0971136	0.724856	0.309954	0.257229	0.228214	-0.0660022	0.0589025	0.262486	0.110123	0.125014	0.378383	0.143778	0.19123	0.452136
Bioavailable Testosterone	Men	1	BMI	41	0.0128952	-0.0716245	0.123638	0.562382	0.0287344	0.242087	0.905517	-0.00861217	0.0177991	0.62849	0.0954146	0.156334	0.541646	-0.0320847	0.187621	0.864217
Bioavailable Testosterone	Men	1	Cohabiting	41	0.342489	0.0761109	0.0445648	0.0876601	0.0789178	0.0877235	0.368323	-0.00024041	0.00644301	0.970235	0.0942708	0.0638284	0.139691	0.0809282	0.0741945	0.27538
Bioavailable Testosterone	Men	1	Employment: Homemakers vs Employed	41	0.577429	0.183561	0.102745	0.0740082	0.475155	0.196417	0.0155585	-0.025321	0.0145365	0.0815278	0.358827	0.161301	0.0261095	0.358088	0.19292	0.0634318
Bioavailable Testosterone	Men	1	Employment: Homemakers vs Employed (all participants)	41	0.68218	0.125995	0.0956379	0.187699	0.442537	0.183243	0.0157341	-0.0274255	0.0135424	0.0428521	0.332354	0.145972	0.0227957	0.366459	0.177695	0.0391795
Bioavailable Testosterone	Men	1	Employment: Out of work due to sickness/disability	41	0.064014	0.0386717	0.156116	0.804357	-0.520858	0.296749	0.0792225	0.0469202	0.0215074	0.0291404	-0.318452	0.212936	0.134778	-0.330413	0.267008	0.215915
Bioavailable Testosterone	Men	1	Employment: Out of work due to sickness/disability (all participants)	41	0.0602976	0.0351815	0.151975	0.81693	-0.509418	0.289524	0.0784924	0.0455729	0.0209535	0.0296337	-0.166367	0.212065	0.432741	-0.342502	0.260535	0.188641
Bioavailable Testosterone	Men	1	Employment: Retired vs Employed	41	0.682899	-0.0746739	0.114912	0.515797	-0.438247	0.224558	0.0509858	0.0309985	0.0164493	0.0594985	-0.20386	0.170936	0.23302	-0.220089	0.20286	0.277953
Bioavailable Testosterone	Men	1	Employment: Retired vs Employed (all participants)	41	0.456454	-0.0325251	0.0619424	0.599523	-0.157189	0.119796	0.189473	0.0106891	0.00880445	0.224725	-0.068818	0.093831	0.463299	-0.0657169	0.110523	0.552112
Bioavailable Testosterone	Men	1	Employment: Skilled job	41	0.0642228	-0.0251118	0.0880869	0.775583	0.130288	0.171989	0.448728	-0.0132349	0.0125866	0.293026	0.0925208	0.120519	0.442675	0.106419	0.145066	0.463198
Bioavailable Testosterone	Men	1	Employment: Skilled job (all participants)	41	0.00694516	-0.0106956	0.0804012	0.894171	0.0755024	0.158003	0.632753	-0.00735929	0.0115819	0.525158	0.143265	0.0964303	0.137363	0.158228	0.129506	0.221792
Bioavailable Testosterone	Men	1	Employment: Unemployed vs Employed	41	0.484964	0.259552	0.228733	0.256484	-0.404731	0.446572	0.364773	0.0567473	0.032765	0.0832825	0.364416	0.336604	0.278975	0.0201341	0.48303	0.966751
Bioavailable Testosterone	Men	1	Employment: Unemployed vs Employed (all participants)	41	0.402024	0.232398	0.228656	0.309454	-0.447633	0.43976	0.308724	0.0578592	0.0321841	0.072215	0.412188	0.337214	0.221582	0.1635	0.463969	0.724542
Bioavailable Testosterone	Men	1	Household Income	41	0.407145	872.544	968.418	0.367588	1742.96	1898.9	0.358684	-74.5214	139.398	0.59293	1113.39	1470.02	0.448811	1198.02	1599.9	0.453972
Bioavailable Testosterone	Men	1	Household Income (Equivalised (all participants))	41	0.0201524	26.489	379.816	0.944399	-455.817	740.603	0.538246	41.3773	54.4411	0.447232	-171.873	466.586	0.712603	-107.028	591.735	0.856469
Bioavailable Testosterone	Men	1	Household Income (Equivalised)	41	0.476513	421.273	435.657	0.333553	-100.577	850.306	0.905843	44.6786	62.4207	0.474136	23.0921	646.706	0.971516	-123.621	863.798	0.8862
Bioavailable Testosterone	Men	1	Household Income (all participants)	41	0.198944	236.795	700.331	0.735273	175.651	1375.43	0.898381	5.24621	101.114	0.958621	161.19	1002.95	0.872317	463.311	1084.98	0.669364
Bioavailable Testosterone	Men	1	Household Income (binary)	41	0.461252	0.0794991	0.0589403	0.177399	0.125417	0.115453	0.277346	-0.00393769	0.00848324	0.642524	0.139683	0.0890503	0.116745	0.123914	0.104377	0.235158
Bioavailable Testosterone	Men	1	Household Income (binary) (all participants)	41	0.512515	0.0242408	0.0523135	0.643095	0.0112593	0.101662	0.911813	0.00111195	0.00746532	0.881594	0.0220475	0.0812793	0.786195	0.0142267	0.085334	0.867592
Bioavailable Testosterone	Men	1	Lifetime Smoking	41	0.513588	-0.0183444	0.0175431	0.295713	0.0525878	0.0340206	0.122161	-0.00608684	0.0025013	0.0149547	-0.00509893	0.0288608	0.859765	0.00331247	0.0336684	0.921626
Bioavailable Testosterone	Men	1	Own Accommodation Lived In	41	0.489704	0.0242814	0.0721101	0.736323	-0.0639448	0.139915	0.647651	0.00756901	0.0102853	0.46179	0.0365038	0.112627	0.745853	0.0474732	0.135425	0.725927
Bioavailable Testosterone	Men	1	Poor Health	41	0.0696933	-0.0453736	0.0547892	0.407586	-0.0327863	0.107562	0.760509	-0.0010802	0.00790834	0.891355	-0.0126418	0.0708914	0.858467	0.00366073	0.0811028	0.963998
Bioavailable Testosterone	Men	1	Risk Taking	41	0.431531	-0.0716732	0.0521909	0.169662	0.0328397	0.100697	0.74433	-0.00895891	0.00739752	0.225869	-0.0888611	0.0754323	0.238787	-0.0543904	0.103194	0.598144
Bioavailable Testosterone	Men	1	Smoking Current	41	0.441207	-0.182208	0.0705011	0.00975294	0.0182872	0.136001	0.893036	-0.0171644	0.0099862	0.085649	-0.130073	0.111093	0.241662	-0.149828	0.134359	0.264794
Bioavailable Testosterone	Men	1	TDI at Recruitment	41	0.252492	0.0117832	0.0586179	0.840685	0.0504231	0.114901	0.660777	-0.00331564	0.00844764	0.694694	-0.0383174	0.0897436	0.669405	0.0154413	0.119857	0.897492
Bioavailable Testosterone	Men	1	TDI at Recruitment (binary)	41	0.116548	-0.0175479	0.0467512	0.707403	-0.0459029	0.0917665	0.616925	0.00243084	0.00674311	0.71848	-0.0422304	0.0643319	0.511537	-0.0532165	0.0766339	0.487416
Bioavailable Testosterone	Men	1	University Degree	41	0.00676289	-0.0291051	0.057074	0.610084	-0.10883	0.111328	0.328293	0.00682794	0.00817517	0.403603	-0.0207628	0.0698825	0.766382	-0.0361879	0.0793894	0.648514
Bioavailable Testosterone	Men	2	BMI	40	0.000518168	0.0443586	0.142504	0.755589	-0.209117	0.282022	0.458397	0.0217873	0.0209265	0.297812	-0.0776035	0.154519	0.615507	-0.109175	0.165171	0.508625
Bioavailable Testosterone	Men	2	Cohabiting	40	0.0573647	-0.0244341	0.0522546	0.640072	-0.114762	0.103481	0.267424	0.00776733	0.00768131	0.311921	-0.0181593	0.0685882	0.791196	-0.00772429	0.0896533	0.931341
Bioavailable Testosterone	Men	2	Employment: Homemakers vs Employed	40	0.300119	-0.0507568	0.113279	0.654104	-0.264609	0.230549	0.251078	0.0179287	0.0168435	0.287136	-0.171557	0.164518	0.297047	-0.26531	0.250165	0.2889
Bioavailable Testosterone	Men	2	Employment: Homemakers vs Employed (all participants)	40	0.301088	-0.0415526	0.105375	0.693336	-0.164294	0.214965	0.444699	0.0103491	0.015761	0.511421	-0.119591	0.158695	0.451095	-0.193609	0.229532	0.398952
Bioavailable Testosterone	Men	2	Employment: Out of work due to sickness/disability	40	0.724418	0.16951	0.140643	0.228106	-0.0953673	0.282685	0.735843	0.0225104	0.0208395	0.280061	0.0564129	0.20557	0.783761	-0.0616049	0.268621	0.818606
Bioavailable Testosterone	Men	2	Employment: Out of work due to sickness/disability (all participants)	40	0.299825	0.108594	0.142734	0.446768	-0.0752426	0.288807	0.794455	0.0156217	0.0212935	0.463171	-0.114062	0.201988	0.572282	-0.151458	0.289801	0.601233
Bioavailable Testosterone	Men	2	Employment: Retired vs Employed	40	0.392502	0.122914	0.120008	0.305732	0.4071	0.229757	0.076416	-0.0248463	0.0172162	0.148967	-0.0928013	0.181894	0.609916	-0.275475	0.277324	0.320548
Bioavailable Testosterone	Men	2	Employment: Retired vs Employed (all participants)	40	0.717146	-0.0119681	0.0637088	0.850989	0.0631976	0.125911	0.615721	-0.00647479	0.0093551	0.488866	0.037139	0.0995081	0.70898	0.0285524	0.125864	0.82054
Bioavailable Testosterone	Men	2	Employment: Skilled job	40	0.963166	-0.103762	0.077836	0.182505	-0.089781	0.154226	0.560472	-0.00120117	0.0114391	0.916372	-0.170776	0.120181	0.15532	-0.185774	0.151699	0.220717
Bioavailable Testosterone	Men	2	Employment: Skilled job (all participants)	40	0.79784	-0.0940939	0.0647996	0.14648	-0.186004	0.128022	0.14625	0.00791606	0.00950956	0.405165	-0.164249	0.0969745	0.0903151	-0.140452	0.128983	0.276188
Bioavailable Testosterone	Men	2	Employment: Unemployed vs Employed	40	0.886062	0.00108154	0.229031	0.996232	-0.0591987	0.447906	0.894852	0.00523873	0.0334521	0.875557	0.061117	0.352889	0.862502	0.00131051	0.423724	0.997532
Bioavailable Testosterone	Men	2	Employment: Unemployed vs Employed (all participants)	40	0.83703	-0.023751	0.223995	0.915556	0.0107553	0.436747	0.980353	-0.00300554	0.032657	0.926671	0.0754329	0.330176	0.819286	0.0756708	0.423073	0.858048
Bioavailable Testosterone	Men	2	Household Income	40	0.930458	-761.629	981.091	0.437567	-1309.18	1950.52	0.502097	46.926	144.478	0.745335	251.167	1492.65	0.866371	380.226	1984.33	0.848044
Bioavailable Testosterone	Men	2	Household Income (Equivalised (all participants))	40	0.697893	-114.747	313.272	0.714152	284.207	620.159	0.64675	-34.3151	46.0355	0.456026	421.583	472.369	0.372132	458.439	583.506	0.432065
Bioavailable Testosterone	Men	2	Household Income (Equivalised)	40	0.870748	-577.453	445.138	0.194548	-644.243	885.121	0.4667	5.72337	65.5577	0.930431	-275.522	678.461	0.68467	-599.318	774.277	0.43891
Bioavailable Testosterone	Men	2	Household Income (all participants)	40	0.800506	-244.183	660.005	0.711404	-211.928	1306.37	0.871127	-2.77461	96.9797	0.977176	312.552	953.019	0.742942	960.432	1348.72	0.476398
Bioavailable Testosterone	Men	2	Household Income (binary)	40	0.858028	-0.0427851	0.0606954	0.480864	-0.181675	0.12097	0.133144	0.0118769	0.00894819	0.184412	-0.0506716	0.098904	0.608419	-0.0733606	0.127266	0.564321
Bioavailable Testosterone	Men	2	Household Income (binary) (all participants)	40	0.537235	-0.0169681	0.0539919	0.753314	-0.145116	0.107297	0.176224	0.0109862	0.0079492	0.166955	-0.0379715	0.0839213	0.650933	-0.0361065	0.110611	0.744102
Bioavailable Testosterone	Men	2	Lifetime Smoking	40	0.000483154	0.0188703	0.0250634	0.451509	0.0368927	0.0502015	0.462406	-0.00154878	0.00372453	0.677533	0.0361171	0.0315988	0.253043	0.0608228	0.0356629	0.0881029
Bioavailable Testosterone	Men	2	Own Accommodation Lived In	40	0.134787	0.00476464	0.0835769	0.954538	-0.11266	0.166012	0.497378	0.0101131	0.0123358	0.412324	-0.000270133	0.121544	0.998227	-0.0153058	0.135752	0.91023
Bioavailable Testosterone	Men	2	Poor Health	40	0.103368	-0.0012738	0.0551729	0.981581	-0.202192	0.104499	0.053007	0.0172182	0.00773939	0.026098	-0.0996108	0.0814488	0.221335	-0.141491	0.097463	0.146575
Bioavailable Testosterone	Men	2	Risk Taking	40	0.954923	0.0834285	0.0530855	0.116046	0.084212	0.105152	0.423213	-6.7339e-05	0.00780187	0.993113	0.035044	0.0796471	0.659944	0.0102057	0.103276	0.921282
Bioavailable Testosterone	Men	2	Smoking Current	40	0.0295913	0.114759	0.0882356	0.193395	0.182172	0.176118	0.300961	-0.00580754	0.0130846	0.657153	0.0103666	0.111227	0.925743	0.0611586	0.140234	0.662752
Bioavailable Testosterone	Men	2	TDI at Recruitment	40	0.426552	0.0113194	0.0577366	0.844569	0.156327	0.112995	0.166516	-0.0124626	0.00838385	0.137145	0.0312711	0.0860167	0.716197	-0.0077281	0.108637	0.943289
Bioavailable Testosterone	Men	2	TDI at Recruitment (binary)	40	0.475262	-0.0237139	0.0427122	0.578756	0.134345	0.084538	0.112022	-0.0135981	0.00627638	0.0302694	0.0455786	0.0632516	0.47116	0.0436363	0.0851697	0.608409
Bioavailable Testosterone	Men	2	University Degree	40	0.0861839	-0.0466002	0.0527989	0.377453	-0.0578711	0.106043	0.585249	0.000968225	0.00786635	0.90204	-0.0145353	0.068204	0.831237	0.0102955	0.101818	0.919458
Bioavailable Testosterone	Men	Both	BMI			-0.0218135	0.0933885	0.815312	-0.0721724	0.183692	0.694395	0.00414853	0.0135581	0.759619	0.00789519	0.109897	0.942728	-0.0755156	0.123975	0.542445
Bioavailable Testosterone	Men	Both	Cohabiting			0.033774	0.0339081	0.319227	-0.00206813	0.0669151	0.975344	0.00306677	0.00493638	0.53443	0.0420919	0.0467257	0.367678	0.0448924	0.0571594	0.432225
Bioavailable Testosterone	Men	Both	Employment: Homemakers vs Employed			0.0778009	0.0761043	0.306642	0.164034	0.149514	0.27259	-0.00685871	0.0110049	0.533125	0.0988712	0.115178	0.390659	0.125609	0.15277	0.410957
Bioavailable Testosterone	Men	Both	Employment: Homemakers vs Employed (all participants)			0.0503179	0.0708189	0.477385	0.187157	0.139453	0.179568	-0.0113818	0.0102716	0.267823	0.125223	0.107434	0.243787	0.156582	0.14051	0.265115
Bioavailable Testosterone	Men	Both	Employment: Out of work due to sickness/disability			0.110894	0.104493	0.288571	-0.297791	0.20468	0.145693	0.0343304	0.0149663	0.0217993	-0.124424	0.147896	0.400184	-0.196818	0.189371	0.298653
Bioavailable Testosterone	Men	Both	Employment: Out of work due to sickness/disability (all participants)			0.0741874	0.104042	0.475813	-0.291792	0.20447	0.153562	0.0308383	0.0149351	0.0389403	-0.138942	0.14626	0.342129	-0.257111	0.193749	0.184499
Bioavailable Testosterone	Men	Both	Employment: Retired vs Employed			0.0198358	0.0829978	0.811112	-0.0252464	0.160593	0.875081	0.00434769	0.0118933	0.714695	-0.151777	0.124564	0.223046	-0.239394	0.163731	0.143708
Bioavailable Testosterone	Men	Both	Employment: Retired vs Employed (all participants)			-0.0225356	0.0444112	0.611854	-0.0524769	0.0867896	0.545415	0.00262715	0.00641152	0.681986	-0.0189481	0.0682673	0.781352	-0.0246746	0.0830489	0.766384
Bioavailable Testosterone	Men	Both	Employment: Skilled job			-0.0692773	0.0583275	0.234939	0.00830563	0.114822	0.942335	-0.00664461	0.00846537	0.432503	-0.0394975	0.0851003	0.642555	-0.0331501	0.104844	0.751861
Bioavailable Testosterone	Men	Both	Employment: Skilled job (all participants)			-0.0612535	0.0504531	0.224722	-0.0823634	0.0994689	0.407653	0.0017649	0.00734957	0.810225	-0.00962699	0.0683781	0.888035	0.00828316	0.0913891	0.927782
Bioavailable Testosterone	Men	Both	Employment: Unemployed vs Employed			0.130485	0.161844	0.420103	-0.23248	0.316245	0.462262	0.0315274	0.0234075	0.178014	0.219926	0.243569	0.366562	0.00949641	0.318534	0.976216
Bioavailable Testosterone	Men	Both	Employment: Unemployed vs Employed (all participants)			0.101687	0.160011	0.525104	-0.216863	0.309887	0.484043	0.0278707	0.0229229	0.224044	0.240259	0.235919	0.308489	0.115545	0.312618	0.711678
Bioavailable Testosterone	Men	Both	Household Income			66.0805	689.212	0.923617	257.812	1360.61	0.849715	-15.9703	100.317	0.873513	688.864	1047.37	0.510726	875.839	1245.49	0.481927
Bioavailable Testosterone	Men	Both	Household Income (Equivalised (all participants))			-57.5653	241.673	0.81173	-20.8124	475.474	0.965086	-2.75717	35.1524	0.937482	121.201	331.952	0.715025	179.665	415.48	0.665431
Bioavailable Testosterone	Men	Both	Household Income (Equivalised)			-67.3402	311.354	0.828768	-361.508	613.196	0.555494	26.1553	45.2064	0.562876	-119.063	468.114	0.799227	-387.389	576.557	0.501647
Bioavailable Testosterone	Men	Both	Household Income (all participants)			-17.9393	480.318	0.970207	-28.1121	947.215	0.976323	1.06847	69.991	0.98782	240.732	690.864	0.727501	658.624	845.388	0.435933
Bioavailable Testosterone	Men	Both	Household Income (binary)			0.0201506	0.042284	0.63368	-0.020967	0.0835201	0.801782	0.00354807	0.00615637	0.564396	0.0544578	0.0661783	0.410568	0.0445812	0.0807054	0.580678
Bioavailable Testosterone	Men	Both	Household Income (binary) (all participants)			0.0042868	0.0375706	0.909158	-0.0627145	0.0737976	0.395426	0.00573943	0.0054418	0.291566	-0.00700241	0.0583848	0.904534	-0.00455305	0.0675644	0.946273
Bioavailable Testosterone	Men	Both	Lifetime Smoking			-0.00610714	0.0143722	0.67089	0.0476483	0.0281629	0.090668	-0.0046763	0.00207649	0.024321	0.0136464	0.02131	0.521929	0.0304145	0.0244819	0.214116
Bioavailable Testosterone	Men	Both	Own Accommodation Lived In			0.0159527	0.0545972	0.770141	-0.0841765	0.106986	0.431399	0.00861231	0.00789969	0.275621	0.0195152	0.082612	0.813257	0.0161593	0.0958753	0.866155
Bioavailable Testosterone	Men	Both	Poor Health			-0.0234776	0.0388768	0.545912	-0.119935	0.0749516	0.10956	0.00826655	0.00553134	0.135047	-0.050128	0.0534735	0.348534	-0.0557268	0.0623415	0.371378
Bioavailable Testosterone	Men	Both	Risk Taking			0.00455973	0.0372168	0.902489	0.0574145	0.0727274	0.42985	-0.0047495	0.00536809	0.376284	-0.0302737	0.0547681	0.580427	-0.0221183	0.0729982	0.761892
Bioavailable Testosterone	Men	Both	Smoking Current			-0.0664932	0.0550787	0.22734	0.0795079	0.107642	0.460132	-0.0129841	0.00793836	0.101919	-0.0599378	0.0786021	0.445734	-0.0488471	0.0970167	0.614619
Bioavailable Testosterone	Men	Both	TDI at Recruitment			0.0115478	0.041134	0.778913	0.104261	0.0805649	0.195624	-0.00792381	0.0059507	0.183	-0.00204822	0.0620988	0.973688	0.00272159	0.080493	0.973027
Bioavailable Testosterone	Men	Both	TDI at Recruitment (binary)			-0.0209087	0.0315335	0.50729	0.051599	0.062176	0.406603	-0.0061575	0.00459422	0.180157	0.00241756	0.0451027	0.957253	-0.00988524	0.0569678	0.86224
Bioavailable Testosterone	Men	Both	University Degree			-0.0385324	0.0387578	0.320134	-0.082112	0.076784	0.284894	0.00378531	0.00566838	0.504265	-0.0175734	0.0488101	0.718821	-0.0186128	0.0626072	0.766242
Bioavailable Testosterone	Women	1	BMI	49	0.106339	0.116442	0.113166	0.303502	-0.453006	0.161971	0.00516058	0.0130873	0.00291383	7.07402e-06	0.130897	0.151464	0.387473	0.160961	0.222702	0.469826
Bioavailable Testosterone	Women	1	Cohabiting	49	0.345752	0.00630005	0.0451724	0.889081	0.0388448	0.0730623	0.594957	-0.000748509	0.00131487	0.569178	0.106109	0.0666045	0.111132	0.137534	0.110644	0.213858
Bioavailable Testosterone	Women	1	Employment: Homemakers vs Employed	49	0.164152	-0.0394277	0.115067	0.731861	0.212315	0.17959	0.237118	-0.00583635	0.0032458	0.0721572	-0.0200598	0.168238	0.905089	0.047007	0.298062	0.874686
Bioavailable Testosterone	Women	1	Employment: Homemakers vs Employed (all participants)	49	0.177812	-0.00669338	0.10654	0.949906	0.205738	0.167457	0.219222	-0.0049132	0.00302152	0.103935	-0.000728724	0.156702	0.99629	-0.0721216	0.26359	0.784382
Bioavailable Testosterone	Women	1	Employment: Out of work due to sickness/disability	49	0.609331	-0.0147279	0.134841	0.913025	-0.199338	0.216291	0.356728	0.00424244	0.00388635	0.274998	-0.156324	0.19659	0.426511	-0.309145	0.370436	0.403975
Bioavailable Testosterone	Women	1	Employment: Out of work due to sickness/disability (all participants)	49	0.434922	-0.00128215	0.131945	0.992247	-0.124539	0.212697	0.558198	0.00283189	0.00382152	0.458671	-0.139826	0.194163	0.471434	-0.319785	0.366955	0.383506
Bioavailable Testosterone	Women	1	Employment: Retired vs Employed	49	0.884221	0.0575309	0.117713	0.625026	-0.214299	0.1904	0.260369	0.00616926	0.00339641	0.0693084	-0.0864682	0.169555	0.610071	-0.133133	0.257856	0.60564
Bioavailable Testosterone	Women	1	Employment: Retired vs Employed (all participants)	49	0.584304	0.0451986	0.0630472	0.473435	-0.0501924	0.101726	0.621723	0.00217842	0.0018231	0.232127	0.0711342	0.0931233	0.444944	0.0303088	0.159122	0.848937
Bioavailable Testosterone	Women	1	Employment: Skilled job	49	0.279069	-0.084543	0.0803934	0.292976	-0.223513	0.127844	0.0804072	0.00320534	0.00230694	0.164701	-0.163801	0.12145	0.177432	-0.329395	0.220846	0.135827
Bioavailable Testosterone	Women	1	Employment: Skilled job (all participants)	49	0.342088	-0.041529	0.0660002	0.529201	-0.154566	0.105058	0.141225	0.00260318	0.00189353	0.169201	-0.0434206	0.100693	0.666311	-0.0413452	0.164288	0.801301
Bioavailable Testosterone	Women	1	Employment: Unemployed vs Employed	49	0.909	0.17688	0.226619	0.435087	0.436978	0.357734	0.221891	-0.00618495	0.00658208	0.347389	0.176835	0.341148	0.604212	0.713961	0.545593	0.190671
Bioavailable Testosterone	Women	1	Employment: Unemployed vs Employed (all participants)	49	0.542334	0.175624	0.221101	0.427012	0.554174	0.34892	0.112229	-0.00902146	0.00643275	0.160788	0.385642	0.331764	0.245074	0.753668	0.558539	0.177222
Bioavailable Testosterone	Women	1	Household Income	49	0.254038	-1724.89	1029.49	0.0938395	-1889.73	1673.07	0.258689	3.77883	30.0395	0.899894	-723.718	1502.12	0.629949	1256.87	2476.48	0.611788
Bioavailable Testosterone	Women	1	Household Income (Equivalised (all participants))	49	0.323076	-392.577	327.92	0.231239	-635.5	530.94	0.231333	5.57664	9.54474	0.559044	-23.3486	489.199	0.961933	185.02	768.8	0.809818
Bioavailable Testosterone	Women	1	Household Income (Equivalised)	49	0.362392	-816.27	457.172	0.0741838	-698.261	742.698	0.347131	-2.7056	13.3358	0.839227	-525.98	694.874	0.449084	38.0613	1099.99	0.972398
Bioavailable Testosterone	Women	1	Household Income (all participants)	49	0.111281	-687.61	735.524	0.349862	-675.769	1195.32	0.571839	-0.271795	21.4874	0.989908	716.06	999.03	0.473525	1615.49	1519.37	0.287664
Bioavailable Testosterone	Women	1	Household Income (binary)	49	0.208412	-0.0586581	0.0649367	0.36636	-0.0449937	0.105994	0.671206	-0.000311072	0.00189522	0.869624	-0.0226966	0.0937106	0.808626	0.171114	0.161156	0.288329
Bioavailable Testosterone	Women	1	Household Income (binary) (all participants)	49	0.039878	-0.0294536	0.0630524	0.640407	-0.00782373	0.102866	0.939373	-0.000492688	0.0018403	0.788914	0.0656622	0.0834737	0.431504	0.140506	0.130926	0.283196
Bioavailable Testosterone	Women	1	Lifetime Smoking	49	0.000928753	0.0226145	0.0236953	0.339888	0.0152557	0.0384495	0.691535	0.000169148	0.000691744	0.806825	0.0720462	0.0275645	0.00895585	0.101833	0.0747496	0.173098
Bioavailable Testosterone	Women	1	Own Accommodation Lived In	49	0.0490529	-0.0594435	0.0854733	0.486765	0.0147473	0.137203	0.914404	-0.00171769	0.00247624	0.487889	-0.052176	0.110934	0.638117	-0.0564527	0.168391	0.737437
Bioavailable Testosterone	Women	1	Poor Health	49	0.470142	0.0148305	0.048274	0.75868	-0.0970633	0.0775733	0.210845	0.00256358	0.00139182	0.0654909	0.0586334	0.0724468	0.418325	0.0733529	0.115085	0.523877
Bioavailable Testosterone	Women	1	Risk Taking	49	0.739051	-0.0487306	0.0525347	0.353621	0.0497789	0.084223	0.554496	-0.00226917	0.00151641	0.134545	0.0249977	0.081844	0.760038	0.0348993	0.116622	0.764748
Bioavailable Testosterone	Women	1	Smoking Current	49	0.69846	0.00742373	0.0707389	0.916419	0.103301	0.112912	0.360256	-0.00222484	0.00204221	0.275965	0.0577372	0.107746	0.592054	0.0860478	0.243599	0.723912
Bioavailable Testosterone	Women	1	TDI at Recruitment	49	0.638366	-0.016106	0.0559903	0.773609	-0.0674367	0.0899643	0.453499	0.0011798	0.00161851	0.466036	-0.0435013	0.084571	0.606989	-0.0956151	0.129489	0.460269
Bioavailable Testosterone	Women	1	TDI at Recruitment (binary)	49	0.520268	0.0178637	0.0422009	0.672075	-0.0265242	0.0677543	0.695445	0.00102147	0.00121981	0.402369	0.0270471	0.0618176	0.661727	0.00712626	0.0974837	0.941725
Bioavailable Testosterone	Women	1	University Degree	49	0.829076	-0.0159257	0.0454994	0.726324	0.0708612	0.0731878	0.332939	-0.00199041	0.00131474	0.130046	-0.0057353	0.0667913	0.931571	0.0900881	0.110454	0.41472
Bioavailable Testosterone	Women	2	BMI	20	0.0257036	0.322221	0.193152	0.095271	-0.00343538	0.43017	0.993628	0.00475817	0.0056054	0.395962	0.196727	0.244749	0.421518	-0.2903	0.384614	0.45038
Bioavailable Testosterone	Women	2	Cohabiting	20	0.193161	0.0823104	0.0714942	0.249614	0.00180013	0.161033	0.991081	0.00117601	0.00209796	0.575104	0.1298	0.0903431	0.15079	0.123545	0.122318	0.312481
Bioavailable Testosterone	Women	2	Employment: Homemakers vs Employed	20	0.645707	-0.00328311	0.151531	0.982714	0.0722613	0.334539	0.828986	-0.00110445	0.00436044	0.800044	0.0298333	0.204815	0.88419	0.0164559	0.234817	0.94413
Bioavailable Testosterone	Women	2	Employment: Homemakers vs Employed (all participants)	20	0.516643	-0.00307367	0.1414	0.982657	-0.00198797	0.312524	0.994925	-1.5884e-05	0.00407498	0.99689	0.0117601	0.191095	0.950929	0.0244139	0.231581	0.91604
Bioavailable Testosterone	Women	2	Employment: Out of work due to sickness/disability	20	0.448793	0.554122	0.201212	0.00588853	0.977418	0.44625	0.0285031	-0.00616534	0.00580632	0.288312	0.678799	0.287319	0.0181507	0.724662	0.337546	0.0318047
Bioavailable Testosterone	Women	2	Employment: Out of work due to sickness/disability (all participants)	20	0.670418	0.509776	0.193562	0.00844716	0.833268	0.431312	0.0533673	-0.00470563	0.00560674	0.401312	0.652495	0.270318	0.0157871	0.70655	0.318046	0.0263149
Bioavailable Testosterone	Women	2	Employment: Retired vs Employed	20	0.41275	-0.021364	0.172207	0.901268	0.65381	0.373452	0.0799946	-0.00987533	0.0048701	0.0425859	0.0769406	0.239208	0.74772	0.248357	0.294055	0.398338
Bioavailable Testosterone	Women	2	Employment: Retired vs Employed (all participants)	20	0.770499	-0.0291208	0.0911083	0.74925	-0.170766	0.201498	0.396726	0.00206832	0.00262435	0.430623	0.0518859	0.127147	0.683217	0.154567	0.195544	0.429267
Bioavailable Testosterone	Women	2	Employment: Skilled job	20	0.270255	-0.23567	0.121018	0.0514867	-0.512092	0.268306	0.0563122	0.00400585	0.00347774	0.249381	-0.297106	0.174336	0.0883401	-0.335069	0.195429	0.0864317
Bioavailable Testosterone	Women	2	Employment: Skilled job (all participants)	20	0.0861666	-0.24743	0.112767	0.0282235	-0.367186	0.256786	0.152737	0.00173649	0.00332926	0.60196	-0.280444	0.144366	0.0520647	-0.247804	0.17857	0.165225
Bioavailable Testosterone	Women	2	Employment: Unemployed vs Employed	20	0.244978	-0.0449738	0.354978	0.899182	-0.017924	0.802259	0.982175	-0.000399142	0.0105442	0.969804	-0.354775	0.474491	0.454644	-0.54358	0.603815	0.367991
Bioavailable Testosterone	Women	2	Employment: Unemployed vs Employed (all participants)	20	0.360271	-0.0866971	0.330524	0.793088	-0.0248986	0.747823	0.97344	-0.000910164	0.00981348	0.926105	-0.24144	0.462317	0.601504	-0.427867	0.576037	0.457617
Bioavailable Testosterone	Women	2	Household Income	20	0.311956	-3896.4	1485.07	0.00869745	-4361.02	3372.95	0.196033	6.79006	43.9692	0.877272	-3209.71	1898.23	0.0908567	-3589.65	2562.49	0.16126
Bioavailable Testosterone	Women	2	Household Income (Equivalised (all participants))	20	0.358061	-977.051	465.982	0.0360149	-617.096	1053.38	0.557993	-5.26339	13.7346	0.701556	-338.404	640.742	0.5974	-213.591	799.892	0.78945
Bioavailable Testosterone	Women	2	Household Income (Equivalised)	20	0.751318	-1233.93	634.07	0.0516493	-224.429	1402.64	0.872877	-14.753	18.2844	0.419744	-988.244	873.736	0.258031	-673.3	1023.5	0.510642
Bioavailable Testosterone	Women	2	Household Income (all participants)	20	0.275608	-2489.75	1018.03	0.0144586	-3244.36	2302.05	0.158735	11.0344	30.016	0.713158	-1917.72	1479.74	0.194979	-1730.36	1805.07	0.337755
Bioavailable Testosterone	Women	2	Household Income (binary)	20	0.483118	-0.193295	0.0863085	0.0251181	-0.18187	0.193817	0.34806	-0.000167121	0.00252814	0.947295	-0.164021	0.118215	0.165296	-0.154954	0.140405	0.269757
Bioavailable Testosterone	Women	2	Household Income (binary) (all participants)	20	0.764762	-0.191684	0.0768823	0.0126593	-0.197713	0.169678	0.24393	8.82495e-05	0.00221411	0.968207	-0.162272	0.109898	0.139792	-0.154462	0.125937	0.220011
Bioavailable Testosterone	Women	2	Lifetime Smoking	20	0.259922	0.0314231	0.0281109	0.263641	-0.0188388	0.0624591	0.762943	0.000734305	0.000813833	0.366909	-0.0158704	0.0365898	0.664478	-0.0403244	0.0488893	0.40948
Bioavailable Testosterone	Women	2	Own Accommodation Lived In	20	0.257025	-0.184809	0.11618	0.111674	-0.296908	0.26245	0.257931	0.00163789	0.00342072	0.632071	-0.118263	0.155276	0.446281	-0.134931	0.171349	0.431013
Bioavailable Testosterone	Women	2	Poor Health	20	0.680101	0.142484	0.0691579	0.0393726	0.035531	0.153121	0.816503	0.00156137	0.00199438	0.433693	0.150399	0.0949087	0.113041	0.119285	0.119242	0.317136
Bioavailable Testosterone	Women	2	Risk Taking	20	0.34192	-0.0509375	0.0793353	0.520839	-0.309727	0.166912	0.0635066	0.00378494	0.00217621	0.0819931	-0.089816	0.114771	0.43388	-0.134107	0.130159	0.302853
Bioavailable Testosterone	Women	2	Smoking Current	20	0.544505	0.0112089	0.104201	0.914337	0.134508	0.231371	0.561002	-0.0017954	0.00300804	0.550598	0.116579	0.143211	0.415624	0.111273	0.161037	0.489579
Bioavailable Testosterone	Women	2	TDI at Recruitment	20	0.259766	0.130667	0.0885951	0.140245	0.133329	0.201219	0.507583	-3.88971e-05	0.00262209	0.988164	0.12234	0.118038	0.299991	0.134731	0.14139	0.340638
Bioavailable Testosterone	Women	2	TDI at Recruitment (binary)	20	0.331	0.0732236	0.0642973	0.254775	0.0458294	0.145872	0.753388	0.000400331	0.00190123	0.833227	0.0181798	0.0910868	0.841803	0.0407056	0.100509	0.685481
Bioavailable Testosterone	Women	2	University Degree	20	0.556925	-0.13283	0.0655184	0.0426249	-0.172178	0.144667	0.233979	0.000575417	0.00188616	0.76031	-0.158374	0.0891957	0.0758023	-0.155185	0.106349	0.14451
Bioavailable Testosterone	Women	Both	BMI			0.169028	0.0976413	0.0834319	-0.397183	0.151582	0.00878639	0.0113154	0.00258538	1.20494e-05	0.149127	0.128796	0.246923	0.047654	0.192726	0.804704
Bioavailable Testosterone	Women	Both	Cohabiting			0.0279867	0.0381884	0.463644	0.0325209	0.0665344	0.624996	-0.000205749	0.00111414	0.853487	0.114452	0.0536101	0.0327702	0.131239	0.082055	0.109731
Bioavailable Testosterone	Women	Both	Employment: Homemakers vs Employed			-0.0262083	0.0916399	0.774884	0.180983	0.158231	0.252712	-0.00414925	0.00260365	0.11102	4.14056e-05	0.130003	0.999746	0.0281559	0.184453	0.878678
Bioavailable Testosterone	Women	Both	Employment: Homemakers vs Employed (all participants)			-0.00538259	0.0850902	0.949561	0.159402	0.147603	0.280171	-0.00317586	0.0024271	0.190704	0.00429265	0.121171	0.97174	-0.0176396	0.173975	0.919239
Bioavailable Testosterone	Women	Both	Employment: Out of work due to sickness/disability			0.161566	0.112014	0.149197	0.0245181	0.194634	0.899756	0.00102233	0.00322966	0.75159	0.109976	0.162246	0.497875	0.255683	0.2495	0.305467
Bioavailable Testosterone	Women	Both	Employment: Out of work due to sickness/disability (all participants)			0.160852	0.109024	0.14011	0.0628237	0.190763	0.741907	0.000440943	0.00315778	0.888947	0.129827	0.157699	0.410359	0.266291	0.240338	0.267868
Bioavailable Testosterone	Women	Both	Employment: Retired vs Employed			0.0324067	0.097179	0.738776	-0.0352012	0.169626	0.835602	0.000919155	0.00278585	0.741447	-0.031823	0.138329	0.818051	0.0326981	0.193874	0.866067
Bioavailable Testosterone	Women	Both	Employment: Retired vs Employed (all participants)			0.0211335	0.0518443	0.683542	-0.0746815	0.0908094	0.41085	0.00214258	0.00149727	0.152433	0.064414	0.0751283	0.391232	0.0798105	0.123422	0.51786
Bioavailable Testosterone	Women	Both	Employment: Skilled job			-0.130816	0.0669641	0.0507573	-0.276908	0.115412	0.0164262	0.00344995	0.00192243	0.0727216	-0.207358	0.0996528	0.0374523	-0.332577	0.146354	0.0230618
Bioavailable Testosterone	Women	Both	Employment: Skilled job (all participants)			-0.0940644	0.0569613	0.0986624	-0.185053	0.0972352	0.0570213	0.00239135	0.00164594	0.146258	-0.120993	0.0825886	0.14292	-0.135989	0.120903	0.260685
Bioavailable Testosterone	Women	Both	Employment: Unemployed vs Employed			0.112642	0.191013	0.555386	0.361529	0.326724	0.268497	-0.00456257	0.0055835	0.413841	-0.00432281	0.276988	0.987548	0.148728	0.404815	0.713323
Bioavailable Testosterone	Women	Both	Employment: Unemployed vs Employed (all participants)			0.0945284	0.183774	0.606991	0.450648	0.316196	0.154094	-0.00658366	0.00537994	0.221049	0.172485	0.269543	0.522228	0.181119	0.40099	0.6515
Bioavailable Testosterone	Women	Both	Household Income			-2429.72	846.071	0.00408187	-2377.71	1498.82	0.112651	4.73707	24.8036	0.848538	-1680.99	1177.92	0.153557	-1083.69	1780.77	0.542821
Bioavailable Testosterone	Women	Both	Household Income (Equivalised (all participants))			-586.156	268.173	0.0288348	-631.772	474.12	0.182691	2.04641	7.83794	0.794023	-139.369	388.827	0.720018	-6.38796	554.29	0.990805
Bioavailable Testosterone	Women	Both	Household Income (Equivalised)			-959.128	370.833	0.00969797	-594.503	656.363	0.365067	-6.88897	10.7745	0.522577	-705.079	543.853	0.19482	-343.21	749.31	0.646928
Bioavailable Testosterone	Women	Both	Household Income (all participants)			-1305.69	596.195	0.0285211	-1221.23	1060.84	0.249652	3.55904	17.472	0.838588	-108.576	827.991	0.895671	227.992	1162.4	0.844501
Bioavailable Testosterone	Women	Both	Household Income (binary)			-0.107324	0.05189	0.0386121	-0.0765055	0.0929959	0.410692	-0.000259281	0.00151643	0.864239	-0.0772333	0.0734361	0.292934	-0.0142512	0.105863	0.892913
Bioavailable Testosterone	Women	Both	Household Income (binary) (all participants)			-0.0946904	0.0487536	0.05211	-0.0588572	0.0879639	0.503428	-0.00025533	0.00141526	0.85683	-0.0177284	0.0664728	0.789699	-0.0127051	0.0907637	0.888676
Bioavailable Testosterone	Women	Both	Lifetime Smoking			0.0262735	0.0181175	0.147012	0.00588604	0.0327428	0.857336	0.000406196	0.000527072	0.440905	0.0402161	0.0220162	0.0677514	0.00226686	0.0409152	0.955817
Bioavailable Testosterone	Women	Both	Own Accommodation Lived In			-0.103469	0.0688484	0.132878	-0.0521456	0.12159	0.668022	-0.000563904	0.00200584	0.77861	-0.0745088	0.0902647	0.409118	-0.0950083	0.120103	0.428909
Bioavailable Testosterone	Women	Both	Poor Health			0.0566515	0.0395843	0.152384	-0.0699824	0.0691997	0.311867	0.00223534	0.00114136	0.0501731	0.0924177	0.0575868	0.108529	0.0955044	0.0828081	0.248778
Bioavailable Testosterone	Women	Both	Risk Taking			-0.0494033	0.0438019	0.25937	-0.0231804	0.0751926	0.757869	-0.000290405	0.00124415	0.815438	-0.0137061	0.0666362	0.837037	-0.0403609	0.0868572	0.642159
Bioavailable Testosterone	Women	Both	Smoking Current			0.00861785	0.0585267	0.882937	0.109304	0.101474	0.281408	-0.00208935	0.00168961	0.21624	0.0790056	0.0860994	0.358824	0.103602	0.134336	0.440582
Bioavailable Testosterone	Women	Both	TDI at Recruitment			0.025784	0.0473306	0.585915	-0.0339904	0.0821294	0.678974	0.000843574	0.00137726	0.540206	0.0127536	0.068747	0.852825	0.00945746	0.0954931	0.921108
Bioavailable Testosterone	Women	Both	TDI at Recruitment (binary)			0.0345315	0.0352805	0.327693	-0.0136847	0.0614492	0.82377	0.000840343	0.00102667	0.413065	0.0242508	0.0511503	0.635422	0.023403	0.0699764	0.738047
Bioavailable Testosterone	Women	Both	University Degree			-0.0539611	0.0373717	0.148766	0.0213336	0.0653062	0.743917	-0.0011514	0.00107857	0.285738	-0.0605743	0.0534634	0.257212	-0.0371907	0.0766103	0.627356
Bioavailable Testosterone	Women, adjusted	1	BMI	50	0.146998	0.102147	0.109693	0.351746	-0.400849	0.157717	0.0110354	0.0115505	0.00280742	3.88397e-05	0.0907358	0.15803	0.565854	0.155146	0.216251	0.473107
Bioavailable Testosterone	Women, adjusted	1	Cohabiting	50	0.357953	0.012379	0.0446587	0.781633	0.0282538	0.0713203	0.691992	-0.000364827	0.00127006	0.773919	0.112693	0.066085	0.0881421	0.137755	0.114443	0.228706
Bioavailable Testosterone	Women, adjusted	1	Employment: Homemakers vs Employed	50	0.172918	-0.00165281	0.113611	0.988393	0.170434	0.177696	0.337494	-0.00398776	0.00317884	0.209671	0.0242264	0.163729	0.882369	0.0857743	0.310146	0.782117
Bioavailable Testosterone	Women, adjusted	1	Employment: Homemakers vs Employed (all participants)	50	0.199067	0.0308181	0.104779	0.768663	0.155129	0.165144	0.347548	-0.00287203	0.00294809	0.329957	0.0356343	0.153081	0.815931	-0.050837	0.26645	0.848687
Bioavailable Testosterone	Women, adjusted	1	Employment: Out of work due to sickness/disability	50	0.573215	-0.0246807	0.134516	0.854423	-0.231383	0.212825	0.276948	0.00473214	0.00377567	0.210087	-0.171154	0.200525	0.393364	-0.330055	0.38255	0.38826
Bioavailable Testosterone	Women, adjusted	1	Employment: Out of work due to sickness/disability (all participants)	50	0.402292	-0.0132234	0.132855	0.920715	-0.162769	0.210557	0.439498	0.0034238	0.00373583	0.359417	-0.161335	0.200686	0.421442	-0.349188	0.37193	0.347806
Bioavailable Testosterone	Women, adjusted	1	Employment: Retired vs Employed	50	0.873854	0.0692798	0.116668	0.552631	-0.126391	0.185551	0.495768	0.0044499	0.00328129	0.175053	-0.0839235	0.17344	0.628475	-0.114105	0.252729	0.651635
Bioavailable Testosterone	Women, adjusted	1	Employment: Retired vs Employed (all participants)	50	0.645875	0.0521165	0.0625889	0.405026	-0.0338707	0.0994655	0.733459	0.00196145	0.0017634	0.266003	0.105599	0.0944579	0.263589	0.0644877	0.156693	0.680667
Bioavailable Testosterone	Women, adjusted	1	Employment: Skilled job	50	0.317223	-0.0922614	0.0789476	0.242548	-0.185592	0.125034	0.137722	0.00214852	0.00223093	0.335518	-0.156408	0.118262	0.185983	-0.329041	0.21414	0.1244
Bioavailable Testosterone	Women, adjusted	1	Employment: Skilled job (all participants)	50	0.595593	-0.0607438	0.0632919	0.337185	-0.126516	0.100197	0.206707	0.00151217	0.00178585	0.397135	-0.0402241	0.0960526	0.675384	-0.0280495	0.165908	0.865744
Bioavailable Testosterone	Women, adjusted	1	Employment: Unemployed vs Employed	50	0.927833	0.180861	0.22501	0.421517	0.405744	0.350468	0.246977	-0.00533324	0.00637231	0.402626	0.161384	0.329095	0.62386	0.723428	0.547838	0.186663
Bioavailable Testosterone	Women, adjusted	1	Employment: Unemployed vs Employed (all participants)	50	0.587864	0.175011	0.219627	0.425534	0.518763	0.342055	0.129366	-0.00816674	0.00623003	0.189903	0.288152	0.344401	0.402774	0.775473	0.571541	0.174841
Bioavailable Testosterone	Women, adjusted	1	Household Income	50	0.261474	-1552.69	1017.39	0.126972	-1785.13	1628.38	0.272965	5.32225	28.924	0.854007	-605.733	1493.31	0.685014	1258.14	2419.22	0.603021
Bioavailable Testosterone	Women, adjusted	1	Household Income (Equivalised (all participants))	50	0.425067	-424.664	316.264	0.179352	-544.808	505.689	0.281321	2.75521	8.99397	0.759346	-142.147	469.284	0.761965	137.519	774.082	0.858995
Bioavailable Testosterone	Women, adjusted	1	Household Income (Equivalised)	50	0.419687	-866.582	446.77	0.0524208	-638.852	714.001	0.370921	-5.21505	12.6833	0.680944	-515.175	699.621	0.46151	11.1071	1080.82	0.991801
Bioavailable Testosterone	Women, adjusted	1	Household Income (all participants)	50	0.1305	-556.041	722.2	0.441343	-513.185	1155.96	0.657081	-0.982689	20.5585	0.961876	827.764	991.04	0.403578	1604.08	1472.77	0.276083
Bioavailable Testosterone	Women, adjusted	1	Household Income (binary)	50	0.212974	-0.0429529	0.0643492	0.504455	-0.0327454	0.103433	0.751558	-0.000232196	0.00183012	0.899039	0.00790536	0.0915658	0.9312	0.174193	0.153656	0.256939
Bioavailable Testosterone	Women, adjusted	1	Household Income (binary) (all participants)	50	0.0515309	-0.016386	0.0617583	0.790759	0.00602449	0.0991816	0.951565	-0.000510208	0.00175616	0.771415	0.0699349	0.0825591	0.396946	0.134197	0.128876	0.297742
Bioavailable Testosterone	Women, adjusted	1	Lifetime Smoking	50	0.00110905	0.0235045	0.0233009	0.313101	0.016292	0.0372362	0.661727	0.000165647	0.00066286	0.802667	0.0717834	0.0290748	0.0135522	0.0962062	0.0712584	0.176983
Bioavailable Testosterone	Women, adjusted	1	Own Accommodation Lived In	50	0.0480876	-0.0483659	0.084799	0.568434	-0.00524335	0.13456	0.968917	-0.000997279	0.00240248	0.678066	-0.0635616	0.110837	0.566328	-0.0652766	0.168427	0.698337
Bioavailable Testosterone	Women, adjusted	1	Poor Health	50	0.443662	0.0251771	0.048408	0.602992	-0.0827899	0.0760732	0.276466	0.0024737	0.00135133	0.067165	0.0547047	0.0721705	0.448456	0.0620083	0.111672	0.57871
Bioavailable Testosterone	Women, adjusted	1	Risk Taking	50	0.79246	-0.0415625	0.0521107	0.425114	0.0383927	0.0823017	0.640866	-0.00184034	0.00146626	0.209431	0.0272643	0.0782664	0.727575	0.0335684	0.113804	0.768019
Bioavailable Testosterone	Women, adjusted	1	Smoking Current	50	0.70872	-0.000543806	0.0702734	0.993826	0.0984483	0.110514	0.373027	-0.00229595	0.00197825	0.245806	0.0489333	0.109365	0.654563	0.0802167	0.251892	0.750139
Bioavailable Testosterone	Women, adjusted	1	TDI at Recruitment	50	0.747525	0.00315076	0.0555369	0.954758	-0.0499149	0.0879024	0.570141	0.00121867	0.00156476	0.436085	-0.0417293	0.0831543	0.615787	-0.0879833	0.121138	0.467652
Bioavailable Testosterone	Women, adjusted	1	TDI at Recruitment (binary)	50	0.601948	0.0355222	0.0418539	0.396038	-0.0163922	0.066181	0.804376	0.00119424	0.00117931	0.311226	0.0430645	0.0639417	0.500632	0.0108854	0.0992617	0.912676
Bioavailable Testosterone	Women, adjusted	1	University Degree	50	0.825008	-0.01713	0.0452209	0.70483	0.0480448	0.0716694	0.502623	-0.00149275	0.00127349	0.241129	0.00992393	0.0685521	0.884897	0.0896993	0.117171	0.44395
Bioavailable Testosterone	Women, adjusted	2	BMI	20	0.034977	0.289728	0.189112	0.125511	-0.0414751	0.420898	0.921504	0.00483457	0.00548057	0.377707	0.237602	0.230422	0.302466	-0.306683	0.421525	0.466886
Bioavailable Testosterone	Women, adjusted	2	Cohabiting	20	0.193066	0.0824314	0.0715525	0.249305	0.000974085	0.16128	0.995181	0.0011887	0.00209964	0.571295	0.131287	0.091883	0.153048	0.12672	0.114407	0.268026
Bioavailable Testosterone	Women, adjusted	2	Employment: Homemakers vs Employed	20	0.634806	-0.0025408	0.151656	0.986633	0.0756047	0.335093	0.821494	-0.0011414	0.00436445	0.79369	0.034958	0.213058	0.86967	0.0197913	0.249791	0.936849
