## Supplementary material for "Testosterone and socioeconomic position: Mendelian Randomization in 306,248 men and women participants of UK Biobank": Tables & Supplementary Tables (part 2 of 2)

### Sheet: Supplementary Table 6 (continued)
Exposure	Group	Split	Outcome	SNPs	P value for Heterogeneity	IVW			Egger Slope			Egger Constant			Median			Mode
Bioavailable Testosterone	Women, adjusted	2	Employment: Homemakers vs Employed (all participants)	20	0.507765	-0.00280376	0.141512	0.984193	0.00310993	0.314176	0.992102	-8.64383e-05	0.0040936	0.983154	0.0164305	0.196215	0.933266	0.0216103	0.239604	0.928135
Bioavailable Testosterone	Women, adjusted	2	Employment: Out of work due to sickness/disability	20	0.468279	0.538398	0.201239	0.00746368	0.998909	0.448268	0.0258555	-0.00670027	0.00582798	0.250279	0.675663	0.278478	0.0152548	0.675183	0.344169	0.0497887
Bioavailable Testosterone	Women, adjusted	2	Employment: Out of work due to sickness/disability (all participants)	20	0.671963	0.50226	0.19449	0.00981036	0.893155	0.433871	0.0395353	-0.00568001	0.00563558	0.31351	0.667967	0.273696	0.0146652	0.691634	0.326149	0.0339548
Bioavailable Testosterone	Women, adjusted	2	Employment: Retired vs Employed	20	0.419701	-0.0318976	0.171908	0.852797	0.654139	0.374236	0.0804761	-0.0100245	0.00487679	0.0398265	0.0751834	0.242927	0.756949	0.237659	0.297424	0.424258
Bioavailable Testosterone	Women, adjusted	2	Employment: Retired vs Employed (all participants)	20	0.792624	-0.0350028	0.0911754	0.701048	-0.181448	0.201817	0.368614	0.00213643	0.00262664	0.416006	0.0531197	0.129579	0.681849	0.144522	0.197264	0.463783
Bioavailable Testosterone	Women, adjusted	2	Employment: Skilled job	20	0.261754	-0.231459	0.121684	0.0571525	-0.521765	0.26917	0.0525717	0.00420299	0.00348644	0.228	-0.298052	0.171822	0.0828025	-0.336478	0.187427	0.0726145
Bioavailable Testosterone	Women, adjusted	2	Employment: Skilled job (all participants)	20	0.084161	-0.246183	0.113087	0.0294864	-0.375587	0.257456	0.144609	0.00187458	0.00333553	0.574112	-0.276234	0.14652	0.0593891	-0.239324	0.180648	0.185236
Bioavailable Testosterone	Women, adjusted	2	Employment: Unemployed vs Employed	20	0.244803	-0.0472656	0.355312	0.894173	-0.0147863	0.803788	0.985323	-0.000478803	0.0105569	0.963825	-0.324166	0.489125	0.507493	-0.559777	0.614978	0.362697
Bioavailable Testosterone	Women, adjusted	2	Employment: Unemployed vs Employed (all participants)	20	0.353003	-0.0880307	0.331897	0.790828	-0.00234628	0.751568	0.997509	-0.00126075	0.00985593	0.898214	-0.201001	0.462866	0.664105	-0.412601	0.596072	0.488812
Bioavailable Testosterone	Women, adjusted	2	Household Income	20	0.305992	-3879.59	1487.51	0.00910447	-4525.96	3379.43	0.180483	9.43724	44.0215	0.830252	-3720.08	2054.46	0.0701831	-3596.29	2520.22	0.153587
Bioavailable Testosterone	Women, adjusted	2	Household Income (Equivalised (all participants))	20	0.352404	-942.422	467.046	0.0436085	-523.108	1055.22	0.620082	-6.12548	13.7485	0.655931	-324.836	638.23	0.610778	-242.88	777.453	0.754733
Bioavailable Testosterone	Women, adjusted	2	Household Income (Equivalised)	20	0.753921	-1216.29	634.421	0.0552178	-222.081	1404.66	0.874375	-14.5156	18.2973	0.427593	-993.297	900.507	0.270009	-680.683	1014.77	0.502362
Bioavailable Testosterone	Women, adjusted	2	Household Income (all participants)	20	0.271788	-2437.88	1020.35	0.0168827	-3146.19	2310.43	0.173282	10.3474	30.1033	0.73105	-1855.19	1383.59	0.179967	-1628.19	1789.01	0.362766
Bioavailable Testosterone	Women, adjusted	2	Household Income (binary)	20	0.482336	-0.192698	0.0864836	0.0258712	-0.190615	0.194463	0.326982	-3.04357e-05	0.00253477	0.99042	-0.153266	0.12393	0.216192	-0.155646	0.145033	0.283191
Bioavailable Testosterone	Women, adjusted	2	Household Income (binary) (all participants)	20	0.75081	-0.18708	0.0769447	0.0150426	-0.186111	0.169967	0.273526	-1.41703e-05	0.00221629	0.994899	-0.159874	0.10996	0.145967	-0.147253	0.119745	0.218799
Bioavailable Testosterone	Women, adjusted	2	Lifetime Smoking	20	0.258648	0.0310902	0.0281127	0.268764	-0.0164292	0.0626714	0.793207	0.00069357	0.000816001	0.395346	-0.0120631	0.0373827	0.746928	-0.0422569	0.0505819	0.403484
Bioavailable Testosterone	Women, adjusted	2	Own Accommodation Lived In	20	0.244714	-0.173885	0.117038	0.137355	-0.283094	0.264731	0.284905	0.00159413	0.00344792	0.643833	-0.10135	0.157199	0.519106	-0.133593	0.176397	0.448845
Bioavailable Testosterone	Women, adjusted	2	Poor Health	20	0.677324	0.126868	0.0695004	0.0679362	0.0155474	0.154008	0.919589	0.00162364	0.0020045	0.417943	0.135512	0.0945039	0.151594	0.112435	0.111952	0.315228
Bioavailable Testosterone	Women, adjusted	2	Risk Taking	20	0.335111	-0.05256	0.0796284	0.509211	-0.311855	0.167207	0.0621702	0.00378872	0.00217846	0.082005	-0.0922323	0.109692	0.400444	-0.13884	0.126779	0.273459
Bioavailable Testosterone	Women, adjusted	2	Smoking Current	20	0.551148	0.00842189	0.104371	0.935687	0.138188	0.23198	0.551383	-0.0018877	0.00301376	0.531079	0.111406	0.148351	0.452674	0.102423	0.161324	0.525499
Bioavailable Testosterone	Women, adjusted	2	TDI at Recruitment	20	0.267363	0.126738	0.0883328	0.15135	0.129509	0.200801	0.518952	-4.04494e-05	0.00261473	0.987657	0.11858	0.119852	0.322472	0.131409	0.131726	0.318475
Bioavailable Testosterone	Women, adjusted	2	TDI at Recruitment (binary)	20	0.33499	0.0706817	0.0642409	0.271219	0.0431278	0.145871	0.767492	0.000402277	0.00189981	0.832305	0.0165401	0.090233	0.854559	0.0346844	0.10195	0.733699
Bioavailable Testosterone	Women, adjusted	2	University Degree	20	0.53832	-0.12507	0.0656466	0.0567544	-0.164938	0.14508	0.255591	0.000582459	0.00189018	0.757968	-0.152964	0.0893452	0.0868855	-0.147719	0.105215	0.160328
Bioavailable Testosterone	Women, adjusted	Both	BMI			0.14937	0.0948859	0.11544	-0.356602	0.147689	0.0157546	0.0101545	0.00249867	4.82436e-05	0.137717	0.130325	0.290638	0.0589221	0.192409	0.759426
Bioavailable Testosterone	Women, adjusted	Both	Cohabiting			0.0320177	0.0378852	0.398042	0.0237917	0.0652272	0.715297	5.13321e-05	0.00108671	0.962325	0.119033	0.0536498	0.0265076	0.132235	0.0809106	0.102188
Bioavailable Testosterone	Women, adjusted	Both	Employment: Homemakers vs Employed			-0.00197201	0.0909264	0.982697	0.14962	0.156989	0.340559	-0.00300117	0.00256953	0.242813	0.0282109	0.129823	0.827973	0.0457523	0.194541	0.814068
Bioavailable Testosterone	Women, adjusted	Both	Employment: Homemakers vs Employed (all participants)			0.0189126	0.0842088	0.822297	0.122219	0.14618	0.403105	-0.0019207	0.00239228	0.422047	0.0283683	0.120695	0.814176	-0.0107807	0.178163	0.951749
Bioavailable Testosterone	Women, adjusted	Both	Employment: Out of work due to sickness/disability			0.149212	0.111833	0.182123	-0.00507711	0.192257	0.978932	0.00135236	0.00316879	0.669544	0.117999	0.162727	0.468371	0.225506	0.255861	0.378122
Bioavailable Testosterone	Women, adjusted	Both	Employment: Out of work due to sickness/disability (all participants)			0.150781	0.109703	0.169302	0.0385115	0.189429	0.838898	0.000644551	0.0031138	0.836011	0.128634	0.161841	0.42672	0.23919	0.24522	0.329358
Bioavailable Testosterone	Women, adjusted	Both	Employment: Retired vs Employed			0.0373742	0.0965354	0.698641	0.0276256	0.16624	0.868016	-6.07634e-05	0.00272242	0.982193	-0.0302036	0.141156	0.830568	0.0333866	0.19259	0.862372
Bioavailable Testosterone	Women, adjusted	Both	Employment: Retired vs Employed (all participants)			0.0242122	0.0516007	0.638911	-0.0627119	0.0892183	0.482116	0.00201582	0.00146406	0.168554	0.0873888	0.0763301	0.252259	0.0954502	0.122695	0.436602
Bioavailable Testosterone	Women, adjusted	Both	Employment: Skilled job			-0.133497	0.0662295	0.0438342	-0.245256	0.113397	0.0305561	0.00274535	0.00187914	0.144026	-0.201939	0.0974172	0.0381788	-0.333252	0.141036	0.0181329
Bioavailable Testosterone	Women, adjusted	Both	Employment: Skilled job (all participants)			-0.104975	0.0552303	0.0573446	-0.159278	0.0933747	0.088046	0.00159291	0.0015744	0.311653	-0.111164	0.0803299	0.166405	-0.124716	0.122194	0.307424
Bioavailable Testosterone	Women, adjusted	Both	Employment: Unemployed vs Employed			0.115562	0.190098	0.543249	0.338567	0.321258	0.291938	-0.00403685	0.00545549	0.459323	0.0100753	0.273045	0.970565	0.155671	0.409066	0.703536
Bioavailable Testosterone	Women, adjusted	Both	Employment: Unemployed vs Employed (all participants)			0.0949054	0.183157	0.604343	0.429344	0.311328	0.167872	-0.00619514	0.00526616	0.239432	0.113845	0.276306	0.680321	0.206387	0.41254	0.616876
Bioavailable Testosterone	Women, adjusted	Both	Household Income			-2294.28	839.758	0.00629373	-2301.59	1466.96	0.11666	6.56305	24.173	0.786004	-1682.33	1207.93	0.163699	-1069.85	1745.26	0.539873
Bioavailable Testosterone	Women, adjusted	Both	Household Income (Equivalised (all participants))			-587.439	261.873	0.0248824	-540.755	456.028	0.235703	0.0937159	7.52654	0.990065	-206.257	378.08	0.585384	-51.8543	548.547	0.924688
Bioavailable Testosterone	Women, adjusted	Both	Household Income (Equivalised)			-982.514	365.283	0.00715089	-553.278	636.492	0.384704	-8.23354	10.4239	0.429601	-695.143	552.477	0.208309	-356.572	739.799	0.629816
Bioavailable Testosterone	Women, adjusted	Both	Household Income (all participants)			-1184.13	589.483	0.0445617	-1040.33	1033.79	0.314258	2.62091	16.9772	0.877311	-81.9943	805.681	0.918939	298.405	1137.04	0.792982
Bioavailable Testosterone	Women, adjusted	Both	Household Income (binary)			-0.0963138	0.0516261	0.0620971	-0.0675588	0.091319	0.459415	-0.00016306	0.00148379	0.912493	-0.049009	0.0736448	0.505745	-0.000241258	0.10547	0.998175
Bioavailable Testosterone	Women, adjusted	Both	Household Income (binary) (all participants)			-0.0832652	0.0481632	0.0838427	-0.0427808	0.0856635	0.617494	-0.000318884	0.00137643	0.81679	-0.0129103	0.0660217	0.844965	-0.0168515	0.0877231	0.847665
Bioavailable Testosterone	Women, adjusted	Both	Lifetime Smoking			0.0265935	0.0179398	0.138241	0.00775471	0.0320121	0.808592	0.00037552	0.000514499	0.465466	0.0401806	0.0229505	0.0799889	0.00413499	0.0412468	0.920146
Bioavailable Testosterone	Women, adjusted	Both	Own Accommodation Lived In			-0.0915753	0.0686691	0.182344	-0.0622897	0.119953	0.603564	-0.000150317	0.00197116	0.939214	-0.0761095	0.0905848	0.400796	-0.0978565	0.121816	0.421793
Bioavailable Testosterone	Women, adjusted	Both	Poor Health			0.0583954	0.0397223	0.141537	-0.0635023	0.068206	0.351834	0.00220808	0.00112049	0.048765	0.0844714	0.0573577	0.140828	0.0871585	0.0790629	0.27029
Bioavailable Testosterone	Women, adjusted	Both	Risk Taking			-0.0448601	0.0436036	0.303565	-0.0299142	0.0738414	0.685394	-8.53199e-05	0.00121639	0.944081	-0.013048	0.0637114	0.83773	-0.0433642	0.0846883	0.60862
Bioavailable Testosterone	Women, adjusted	Both	Smoking Current			0.00225287	0.0582918	0.969171	0.105799	0.0997712	0.288955	-0.00217301	0.00165379	0.18886	0.0709307	0.0880297	0.420382	0.0959639	0.135851	0.479944
Bioavailable Testosterone	Women, adjusted	Both	TDI at Recruitment			0.0381637	0.0470164	0.416958	-0.0210608	0.0805248	0.793672	0.000886647	0.00134269	0.509029	0.0103632	0.0683208	0.879436	0.0125431	0.0891661	0.88813
Bioavailable Testosterone	Women, adjusted	Both	TDI at Recruitment (binary)			0.0459992	0.0350679	0.189615	-0.006232	0.0602683	0.917642	0.00097395	0.00100196	0.33103	0.0341977	0.0521707	0.512149	0.022467	0.0711202	0.752077
Bioavailable Testosterone	Women, adjusted	Both	University Degree			-0.0518664	0.0372404	0.163696	0.0062653	0.0642565	0.922326	-0.000844853	0.00105615	0.423747	-0.0504355	0.0543875	0.353751	-0.0417371	0.0782852	0.593936
Bioavailable Testosterone	Women, post-menopause only	1	BMI	75	0.444409	0.0241493	0.0833483	0.772016	-0.247316	0.1425	0.0826446	0.014859	0.00634934	0.019271	-0.0932266	0.119591	0.435658	-0.195954	0.246754	0.427121
Bioavailable Testosterone	Women, post-menopause only	1	Cohabiting	75	0.637621	0.0090016	0.0363635	0.804487	-0.0550122	0.0624359	0.378265	0.00351258	0.00278497	0.207214	0.0426891	0.0521662	0.413169	0.0689064	0.122321	0.573213
Bioavailable Testosterone	Women, post-menopause only	1	Employment: Homemakers vs Employed	75	0.207872	0.26776	0.117071	0.0221864	0.405886	0.206874	0.0497627	-0.00744635	0.00918489	0.417528	0.246328	0.163685	0.132352	0.049961	0.3519	0.8871
Bioavailable Testosterone	Women, post-menopause only	1	Employment: Homemakers vs Employed (all participants)	75	0.12047	0.244623	0.10314	0.0177037	0.261906	0.181407	0.14881	-0.000940399	0.00809392	0.907505	0.107792	0.139949	0.441167	0.036288	0.297572	0.902941
Bioavailable Testosterone	Women, post-menopause only	1	Employment: Out of work due to sickness/disability	75	0.678457	-0.0759512	0.122405	0.534934	0.141309	0.213563	0.508182	-0.0115775	0.0093257	0.214436	-0.0664842	0.17659	0.706553	-0.122244	0.404998	0.762776
Bioavailable Testosterone	Women, post-menopause only	1	Employment: Out of work due to sickness/disability (all participants)	75	0.379974	-0.0452292	0.119996	0.70623	0.163057	0.208895	0.435058	-0.0110887	0.00911771	0.223918	-0.0208837	0.175882	0.905483	0.0277846	0.423051	0.947635
Bioavailable Testosterone	Women, post-menopause only	1	Employment: Retired vs Employed	75	0.52555	0.051081	0.0877108	0.560311	0.116556	0.150355	0.438221	-0.0035808	0.00667878	0.591859	0.024266	0.127933	0.849562	-0.20857	0.242998	0.390714
Bioavailable Testosterone	Women, post-menopause only	1	Employment: Retired vs Employed (all participants)	75	0.228409	0.00465334	0.0480626	0.922871	0.0856801	0.0825558	0.299343	-0.0044249	0.0036713	0.2281	-0.0253409	0.0653217	0.698061	-0.0593177	0.123377	0.63067
Bioavailable Testosterone	Women, post-menopause only	1	Employment: Skilled job	75	0.141056	-0.144582	0.0840953	0.0855662	-0.132148	0.144879	0.361702	-0.000687039	0.00649623	0.915773	-0.267971	0.116263	0.0211739	-0.361417	0.233446	0.121577
Bioavailable Testosterone	Women, post-menopause only	1	Employment: Skilled job (all participants)	75	0.101869	-0.109407	0.0621495	0.0783425	-0.153351	0.107129	0.1523	0.00242216	0.00479725	0.613625	-0.0699864	0.0826743	0.397256	-0.0295554	0.171358	0.863062
Bioavailable Testosterone	Women, post-menopause only	1	Employment: Unemployed vs Employed	75	0.775164	0.524868	0.236567	0.0265078	0.832478	0.439855	0.0584083	-0.0157458	0.0189814	0.4068	0.405115	0.347063	0.243104	0.335169	0.617057	0.58701
Bioavailable Testosterone	Women, post-menopause only	1	Employment: Unemployed vs Employed (all participants)	75	0.629577	0.585757	0.224839	0.00918127	1.01893	0.416347	0.0143932	-0.0223211	0.018057	0.216403	0.434404	0.327346	0.184492	0.178204	0.63385	0.778599
Bioavailable Testosterone	Women, post-menopause only	1	Household Income	75	0.0842609	-1040.97	1034.09	0.314101	-2164.51	1784.25	0.225086	61.5163	79.5023	0.439068	-1195.68	1402.93	0.394064	-644.732	3649.71	0.859781
Bioavailable Testosterone	Women, post-menopause only	1	Household Income (Equivalised (all participants))	75	0.313485	140.782	263.024	0.592482	-220.181	452.606	0.626631	19.7826	20.1839	0.327028	66.8127	373.877	0.858171	111.983	813.382	0.890497
Bioavailable Testosterone	Women, post-menopause only	1	Household Income (Equivalised)	75	0.418162	-301.208	443.655	0.497186	-646.874	766.85	0.398922	18.9299	34.172	0.579607	228.521	617.198	0.711192	1521.34	1566.81	0.331557
Bioavailable Testosterone	Women, post-menopause only	1	Household Income (all participants)	75	0.230375	286.624	534.659	0.591898	-611.734	917.159	0.50478	49.2256	40.8965	0.22872	366.42	740.731	0.62083	-1900.81	1904.15	0.318159
Bioavailable Testosterone	Women, post-menopause only	1	Household Income (binary)	75	0.244726	-0.0161635	0.0675939	0.811007	-0.117626	0.118326	0.320181	0.00542794	0.0051971	0.296293	-0.0201939	0.0915555	0.825432	0.102609	0.214498	0.632388
Bioavailable Testosterone	Women, post-menopause only	1	Household Income (binary) (all participants)	75	0.104628	0.0635135	0.055735	0.254468	-0.0625792	0.0959944	0.514462	0.00681404	0.00424593	0.108529	0.089824	0.0760406	0.237498	0.127168	0.175647	0.469066
Bioavailable Testosterone	Women, post-menopause only	1	Lifetime Smoking	75	0.00900813	0.00299449	0.0184536	0.871092	0.00270067	0.0319884	0.932717	1.60851e-05	0.00142554	0.990997	-0.00287077	0.0246114	0.907142	0.0742415	0.0686319	0.27937
Bioavailable Testosterone	Women, post-menopause only	1	Own Accommodation Lived In	75	0.387818	0.00932222	0.0653082	0.886494	-0.0930919	0.111679	0.404526	0.00563191	0.00498664	0.258729	-0.0688141	0.0959721	0.473361	-0.169779	0.190908	0.37383
Bioavailable Testosterone	Women, post-menopause only	1	Poor Health	75	0.355855	-0.00762722	0.0414861	0.854131	-0.104559	0.0707465	0.139424	0.00527269	0.00313681	0.092781	0.0072014	0.062314	0.907996	-0.0172275	0.127324	0.892372
Bioavailable Testosterone	Women, post-menopause only	1	Risk Taking	75	0.762518	-0.0111849	0.0453279	0.805097	0.0538181	0.0775002	0.487416	-0.00358633	0.00346822	0.301111	0.0122944	0.0650299	0.850047	0.0594947	0.127668	0.641207
Bioavailable Testosterone	Women, post-menopause only	1	Smoking Current	75	0.309912	0.0891831	0.0632197	0.158338	0.205707	0.107674	0.0560739	-0.00644625	0.004835	0.182451	0.0919563	0.0903303	0.308677	0.249657	0.21579	0.247296
Bioavailable Testosterone	Women, post-menopause only	1	TDI at Recruitment	75	0.18848	-0.0169019	0.0496135	0.733351	0.0114666	0.0859125	0.893823	-0.00155296	0.00382858	0.68502	-0.00263861	0.0718287	0.970697	0.00128852	0.141403	0.992729
Bioavailable Testosterone	Women, post-menopause only	1	TDI at Recruitment (binary)	75	0.29233	0.0195708	0.0370635	0.597475	0.0627707	0.0638615	0.325648	-0.00236999	0.00285005	0.405658	-0.00315092	0.0521097	0.951784	-0.0210847	0.0998795	0.832808
Bioavailable Testosterone	Women, post-menopause only	1	University Degree	75	0.389791	-0.0145179	0.0403991	0.719325	-0.0257245	0.0704733	0.715093	0.000608325	0.00312439	0.845626	-0.0435716	0.0564616	0.44029	-0.0890376	0.118146	0.451075
Bioavailable Testosterone	Women, post-menopause only	2	BMI	5	0.0591015	0.00773809	0.384919	0.983961	0.29734	1.01243	0.768995	-0.00663283	0.0209145	0.751137	-0.600781	0.378531	0.112481	-0.619365	0.387446	0.109913
Bioavailable Testosterone	Women, post-menopause only	2	Cohabiting	5	0.727114	0.150958	0.112381	0.179184	0.0172617	0.260147	0.947096	0.003062	0.00537343	0.568786	0.153695	0.133376	0.249181	0.152947	0.147422	0.299514
Bioavailable Testosterone	Women, post-menopause only	2	Employment: Homemakers vs Employed	5	0.866654	-0.24552	0.32947	0.456152	-0.798151	0.756965	0.291696	0.0127248	0.0156922	0.417423	-0.247787	0.397144	0.532677	-0.229168	0.485799	0.637117
Bioavailable Testosterone	Women, post-menopause only	2	Employment: Homemakers vs Employed (all participants)	5	0.653339	-0.265054	0.28652	0.354924	-1.00281	0.657537	0.127235	0.0170547	0.0136813	0.212557	-0.173407	0.348191	0.618469	-0.174765	0.416195	0.67455
Bioavailable Testosterone	Women, post-menopause only	2	Employment: Out of work due to sickness/disability	5	0.149015	0.425437	0.49343	0.388576	0.475068	1.32861	0.720666	-0.00112534	0.0272164	0.967018	0.270065	0.452967	0.551033	0.253825	0.508022	0.617332
Bioavailable Testosterone	Women, post-menopause only	2	Employment: Out of work due to sickness/disability (all participants)	5	0.0830943	0.390847	0.521492	0.453569	0.400107	1.41076	0.776708	-0.000208786	0.0287674	0.994209	0.258657	0.4575	0.571821	0.109235	0.476838	0.818805
Bioavailable Testosterone	Women, post-menopause only	2	Employment: Retired vs Employed	5	0.55857	0.181191	0.267979	0.498952	0.776742	0.62314	0.212582	-0.01361	0.0128564	0.289775	0.368017	0.32433	0.256502	0.401959	0.356792	0.259916
Bioavailable Testosterone	Women, post-menopause only	2	Employment: Retired vs Employed (all participants)	5	0.422169	-0.0392875	0.139787	0.778671	-0.0515886	0.368899	0.888783	0.000281581	0.00761988	0.970522	0.0441976	0.166789	0.791016	0.0135259	0.205896	0.947622
Bioavailable Testosterone	Women, post-menopause only	2	Employment: Skilled job	5	0.373462	-0.30418	0.248567	0.221052	-0.666234	0.628089	0.288812	0.00819369	0.0128412	0.523424	-0.00452258	0.300613	0.987997	0.0325915	0.338251	0.92324
Bioavailable Testosterone	Women, post-menopause only	2	Employment: Skilled job (all participants)	5	0.0409576	-0.292471	0.27652	0.290199	-1.16226	0.49819	0.01965	0.0197314	0.0102148	0.0534033	-0.410203	0.211407	0.052337	-0.442314	0.244941	0.0709497
Bioavailable Testosterone	Women, post-menopause only	2	Employment: Unemployed vs Employed	5	0.611433	-1.16315	0.671449	0.0832206	-2.77106	1.51183	0.066814	0.0378327	0.0318711	0.235206	-1.45832	0.824358	0.0768871	-1.61235	0.919098	0.0793831
Bioavailable Testosterone	Women, post-menopause only	2	Employment: Unemployed vs Employed (all participants)	5	0.6916	-0.856542	0.649524	0.187262	-2.06227	1.47449	0.161924	0.0281511	0.030906	0.362368	-1.09116	0.77647	0.159937	-1.25662	0.850781	0.139671
Bioavailable Testosterone	Women, post-menopause only	2	Household Income	5	0.0396029	-2448.85	4495.74	0.585957	10904.2	8431.19	0.195903	-305.7	174.05	0.0790221	2123.06	3565.18	0.55151	1810.21	3472.77	0.602187
Bioavailable Testosterone	Women, post-menopause only	2	Household Income (Equivalised (all participants))	5	0.0208033	-813.394	1300.53	0.531686	-790.003	3474.45	0.820132	-0.536086	71.8073	0.994043	-571.019	955.555	0.550121	-187.263	1056.29	0.859286
Bioavailable Testosterone	Women, post-menopause only	2	Household Income (Equivalised)	5	0.016337	-1262.51	2321.79	0.586602	3979.7	5214.56	0.44535	-120.018	107.652	0.264906	690.982	1630.9	0.671798	820.54	1624.56	0.613499
Bioavailable Testosterone	Women, post-menopause only	2	Household Income (all participants)	5	0.0462642	-1522.92	2382.26	0.522645	-1048.52	6357.04	0.868992	-10.8725	131.383	0.934047	-935.872	1905.84	0.623387	-284.211	1993.22	0.886615
Bioavailable Testosterone	Women, post-menopause only	2	Household Income (binary)	5	0.0760689	0.105264	0.279603	0.706563	0.970005	0.503539	0.0540577	-0.019795	0.0103983	0.0569533	0.279525	0.240284	0.244702	0.4004	0.25167	0.111615
Bioavailable Testosterone	Women, post-menopause only	2	Household Income (binary) (all participants)	5	0.232156	0.0335863	0.181632	0.853297	0.419686	0.418275	0.31568	-0.00885112	0.00864918	0.306143	0.0680951	0.189425	0.719234	0.305711	0.204177	0.13432
Bioavailable Testosterone	Women, post-menopause only	2	Lifetime Smoking	5	0.250979	-0.0693711	0.0545675	0.203625	-0.0832999	0.145666	0.567421	0.00031894	0.00300856	0.915574	-0.0811888	0.0624299	0.193437	-0.14186	0.0700076	0.0427293
Bioavailable Testosterone	Women, post-menopause only	2	Own Accommodation Lived In	5	0.725237	0.0581179	0.200343	0.771746	0.224256	0.464592	0.629312	-0.00378998	0.00956231	0.69185	0.0980526	0.251863	0.697047	0.249097	0.280578	0.374649
Bioavailable Testosterone	Women, post-menopause only	2	Poor Health	5	0.525373	-0.0415633	0.122684	0.734772	0.100574	0.284267	0.723487	-0.00325359	0.0058698	0.579378	-0.0176547	0.143754	0.902256	-0.0193524	0.1607	0.904146
Bioavailable Testosterone	Women, post-menopause only	2	Risk Taking	5	0.503885	-0.398154	0.138344	0.00400203	-0.481783	0.331475	0.146098	0.00192544	0.0068748	0.779422	-0.431461	0.168473	0.0104368	-0.44622	0.197677	0.0239879
Bioavailable Testosterone	Women, post-menopause only	2	Smoking Current	5	0.685106	0.00986958	0.19311	0.959239	0.347288	0.448409	0.438641	-0.0077184	0.00925737	0.404418	0.0810238	0.221698	0.714761	0.105549	0.252319	0.675715
Bioavailable Testosterone	Women, post-menopause only	2	TDI at Recruitment	5	0.159379	-0.324212	0.183367	0.0770435	-0.155624	0.478263	0.744883	-0.00386134	0.00988002	0.695928	-0.295052	0.186224	0.113104	-0.535655	0.20624	0.0093976
Bioavailable Testosterone	Women, post-menopause only	2	TDI at Recruitment (binary)	5	0.189451	-0.294757	0.135758	0.0299165	-0.324256	0.36195	0.370329	0.000676118	0.00747986	0.927976	-0.304836	0.135026	0.0239698	-0.366351	0.146765	0.0125539
Bioavailable Testosterone	Women, post-menopause only	2	University Degree	5	0.326717	-0.096877	0.129778	0.455376	0.169743	0.30133	0.573223	-0.00611285	0.0062285	0.32638	-0.0556211	0.142376	0.696047	-0.0587825	0.160868	0.714807
Bioavailable Testosterone	Women, post-menopause only	Both	BMI			0.0234143	0.0814604	0.773782	-0.236735	0.14111	0.0934116	0.0130454	0.00607553	0.0317774	-0.13929	0.114035	0.221909	-0.318135	0.208129	0.126376
Bioavailable Testosterone	Women, post-menopause only	Both	Cohabiting			0.0224558	0.0345974	0.5163	-0.0510758	0.0607118	0.400189	0.00341717	0.00247261	0.166968	0.0574173	0.0485825	0.237265	0.103173	0.094136	0.273078
Bioavailable Testosterone	Women, post-menopause only	Both	Employment: Homemakers vs Employed			0.210219	0.110314	0.0566967	0.322207	0.199555	0.106392	-0.0022992	0.00792686	0.771777	0.174579	0.151335	0.248665	-0.0460985	0.284987	0.871497
Bioavailable Testosterone	Women, post-menopause only	Both	Employment: Homemakers vs Employed (all participants)			0.186155	0.0970439	0.0550792	0.172451	0.174874	0.324061	0.00372494	0.00696615	0.592844	0.0686826	0.129852	0.596855	-0.0351056	0.242064	0.88469
Bioavailable Testosterone	Women, post-menopause only	Both	Employment: Out of work due to sickness/disability			-0.0468854	0.118804	0.693105	0.149715	0.210856	0.477683	-0.0104793	0.00882217	0.2349	-0.0220827	0.164529	0.893231	0.0238892	0.316681	0.939868
Bioavailable Testosterone	Women, post-menopause only	Both	Employment: Out of work due to sickness/disability (all participants)			-0.0233016	0.11694	0.842058	0.168142	0.206642	0.415823	-0.0100956	0.0086916	0.245426	0.0151112	0.164168	0.926661	0.0636589	0.316457	0.840573
Bioavailable Testosterone	Women, post-menopause only	Both	Employment: Retired vs Employed			0.0636707	0.0833593	0.44498	0.152876	0.146161	0.295586	-0.00571218	0.00592677	0.33515	0.0705501	0.119009	0.553308	-0.0151133	0.200842	0.940016
Bioavailable Testosterone	Women, post-menopause only	Both	Employment: Retired vs Employed (all participants)			7.96315e-06	0.0454511	0.99986	0.0791333	0.0805631	0.325976	-0.00353819	0.00330743	0.284723	-0.0160932	0.0608234	0.791326	-0.0400724	0.105831	0.704952
Bioavailable Testosterone	Women, post-menopause only	Both	Employment: Skilled job			-0.160974	0.0796598	0.0433043	-0.15913	0.141172	0.259657	0.00112261	0.00579669	0.846438	-0.233692	0.108436	0.0311523	-0.234295	0.192131	0.22267
Bioavailable Testosterone	Women, post-menopause only	Both	Employment: Skilled job (all participants)			-0.11821	0.0606368	0.0512388	-0.197942	0.104735	0.0587677	0.00555	0.00434223	0.201199	-0.115115	0.076996	0.134893	-0.165188	0.140409	0.239405
Bioavailable Testosterone	Women, post-menopause only	Both	Employment: Unemployed vs Employed			0.33847	0.223123	0.129276	0.551252	0.422343	0.191816	-0.0017173	0.0163082	0.916136	0.124551	0.319871	0.696996	-0.26992	0.512307	0.598283
Bioavailable Testosterone	Women, post-menopause only	Both	Employment: Unemployed vs Employed (all participants)			0.431425	0.212469	0.042303	0.791401	0.40068	0.0482521	-0.00947672	0.015591	0.543297	0.204181	0.301636	0.498461	-0.333937	0.508292	0.511194
Bioavailable Testosterone	Women, post-menopause only	Both	Household Income			-1111.72	1007.78	0.269967	-1604.31	1745.59	0.358063	-1.87541	72.3153	0.97931	-750.679	1305.49	0.56528	643.686	2515.85	0.798065
Bioavailable Testosterone	Women, post-menopause only	Both	Household Income (Equivalised (all participants))			103.287	257.804	0.688685	-229.689	448.814	0.608812	18.2948	19.4308	0.346432	-17.8689	348.175	0.959069	0.592794	644.455	0.999266
Bioavailable Testosterone	Women, post-menopause only	Both	Household Income (Equivalised)			-335.071	435.771	0.441943	-548.936	758.69	0.469353	6.21081	32.5705	0.84877	286.456	577.245	0.619721	1183.62	1127.76	0.293935
Bioavailable Testosterone	Women, post-menopause only	Both	Household Income (all participants)			199.848	521.682	0.701658	-620.64	907.76	0.494161	43.9169	39.0485	0.260726	195.513	690.417	0.777038	-1129.44	1376.85	0.412041
Bioavailable Testosterone	Women, post-menopause only	Both	Household Income (binary)			-0.00945879	0.0657013	0.885527	-0.0607105	0.115188	0.598155	0.00038656	0.0046488	0.93373	0.017804	0.0855553	0.835152	0.227909	0.163249	0.16269
Bioavailable Testosterone	Women, post-menopause only	Both	Household Income (binary) (all participants)			0.0609381	0.0532828	0.25276	-0.038449	0.093562	0.681112	0.00377201	0.00381144	0.322343	0.0868084	0.0705671	0.21864	0.203104	0.133155	0.127181
Bioavailable Testosterone	Women, post-menopause only	Both	Lifetime Smoking			-0.00443229	0.0174811	0.799845	-0.00125586	0.0312439	0.967937	7.16135e-05	0.00128825	0.955668	-0.0134052	0.0228965	0.55823	-0.0316649	0.0490092	0.518214
Bioavailable Testosterone	Women, post-menopause only	Both	Own Accommodation Lived In			0.0140094	0.0620924	0.821496	-0.0757562	0.108586	0.485389	0.00361746	0.00442153	0.413274	-0.0476572	0.0896819	0.59514	-0.0372245	0.157837	0.813555
Bioavailable Testosterone	Women, post-menopause only	Both	Poor Health			-0.0111096	0.0393	0.777417	-0.0925945	0.0686524	0.177419	0.00337864	0.00276655	0.221992	0.00326966	0.0571735	0.954395	-0.018047	0.0997969	0.856496
Bioavailable Testosterone	Women, post-menopause only	Both	Risk Taking			-0.0486997	0.0430748	0.25823	0.0260572	0.075465	0.729877	-0.00246815	0.0030965	0.425406	-0.0452486	0.0606673	0.455759	-0.089357	0.107246	0.404732
Bioavailable Testosterone	Women, post-menopause only	Both	Smoking Current			0.0815055	0.060082	0.174917	0.213426	0.104698	0.041501	-0.0067189	0.00428567	0.116938	0.0903998	0.083653	0.279852	0.18878	0.163995	0.249678
Bioavailable Testosterone	Women, post-menopause only	Both	TDI at Recruitment			-0.0378648	0.0478914	0.429155	0.00624339	0.0845591	0.941142	-0.00185433	0.00356992	0.603458	-0.0405079	0.0670164	0.545546	-0.170408	0.116624	0.143969
Bioavailable Testosterone	Women, post-menopause only	Both	TDI at Recruitment (binary)			-0.00223254	0.0357549	0.950212	0.0510862	0.0628901	0.416614	-0.00198381	0.00266327	0.456346	-0.0422586	0.048615	0.384711	-0.130374	0.0825722	0.114356
Bioavailable Testosterone	Women, post-menopause only	Both	University Degree			-0.0217937	0.0385733	0.572078	-0.0155875	0.0686215	0.820306	-0.000742917	0.00279272	0.790224	-0.0452091	0.0524852	0.389035	-0.0784365	0.0952238	0.410106
Bioavailable Testosterone	Women, post-menopause only, adjusted	1	BMI	76	0.481723	0.0236192	0.0821525	0.773726	-0.261077	0.14152	0.0650651	0.0156265	0.00632498	0.0134887	-0.115207	0.117294	0.325997	-0.220713	0.243258	0.364237
Bioavailable Testosterone	Women, post-menopause only, adjusted	1	Cohabiting	76	0.650791	0.00657105	0.0361796	0.855878	-0.0581276	0.0621575	0.349702	0.00356018	0.00278123	0.20052	0.0351201	0.0543969	0.518521	0.070324	0.12547	0.575149
Bioavailable Testosterone	Women, post-menopause only, adjusted	1	Employment: Homemakers vs Employed	76	0.221228	0.274886	0.11597	0.0177721	0.416625	0.204985	0.0421062	-0.00766519	0.00913237	0.401277	0.257795	0.166478	0.121497	0.056344	0.365032	0.877331
Bioavailable Testosterone	Women, post-menopause only, adjusted	1	Employment: Homemakers vs Employed (all participants)	76	0.131751	0.239657	0.102201	0.0190289	0.254882	0.179821	0.156361	-0.000830508	0.00804506	0.917779	0.103434	0.138359	0.454715	0.0187696	0.302248	0.950483
Bioavailable Testosterone	Women, post-menopause only, adjusted	1	Employment: Out of work due to sickness/disability	76	0.714638	-0.0805015	0.122221	0.510117	0.152014	0.213397	0.476246	-0.0124306	0.00935199	0.183784	-0.0930377	0.172162	0.588915	-0.1082	0.427656	0.800263
Bioavailable Testosterone	Women, post-menopause only, adjusted	1	Employment: Out of work due to sickness/disability (all participants)	76	0.393803	-0.0403287	0.119278	0.735283	0.180548	0.207462	0.384152	-0.0118014	0.00908966	0.194175	0.0209538	0.177915	0.906247	0.00606469	0.413344	0.988294
Bioavailable Testosterone	Women, post-menopause only, adjusted	1	Employment: Retired vs Employed	76	0.534773	0.0554008	0.0872871	0.525626	0.121425	0.149676	0.417221	-0.00362251	0.00667115	0.587122	0.0317704	0.125337	0.799897	-0.192645	0.250148	0.441226
Bioavailable Testosterone	Women, post-menopause only, adjusted	1	Employment: Retired vs Employed (all participants)	76	0.255035	0.0068118	0.0475109	0.885995	0.0844248	0.081702	0.301451	-0.00425031	0.00364439	0.243509	-0.0178455	0.0639601	0.780237	-0.0517559	0.125566	0.680207
Bioavailable Testosterone	Women, post-menopause only, adjusted	1	Employment: Skilled job	76	0.15508	-0.145611	0.0832571	0.0803022	-0.134972	0.143533	0.347038	-0.000589442	0.0064553	0.927245	-0.261659	0.117261	0.0256524	-0.338291	0.244845	0.167079
Bioavailable Testosterone	Women, post-menopause only, adjusted	1	Employment: Skilled job (all participants)	76	0.109354	-0.111077	0.061622	0.0714593	-0.154459	0.106283	0.146145	0.00239752	0.00477347	0.615486	-0.0802122	0.086185	0.35201	-0.0418509	0.178794	0.814928
Bioavailable Testosterone	Women, post-menopause only, adjusted	1	Employment: Unemployed vs Employed	76	0.799683	0.519392	0.235408	0.0273598	0.818018	0.437742	0.0616613	-0.0153342	0.0189506	0.418419	0.376155	0.34593	0.276872	0.318802	0.626759	0.610996
Bioavailable Testosterone	Women, post-menopause only, adjusted	1	Employment: Unemployed vs Employed (all participants)	76	0.657114	0.57929	0.223841	0.00965484	1.00092	0.414543	0.0157565	-0.0217886	0.0180309	0.226894	0.421898	0.326357	0.196098	-0.085353	0.609267	0.888588
Bioavailable Testosterone	Women, post-menopause only, adjusted	1	Household Income	76	0.0640513	-1236.03	1038.58	0.234	-2470.87	1791.52	0.167832	67.7984	80.0708	0.397145	-1234.68	1347.06	0.359366	100.97	3652.99	0.977949
Bioavailable Testosterone	Women, post-menopause only, adjusted	1	Household Income (Equivalised (all participants))	76	0.27869	94.2843	263.657	0.720641	-262.209	454.052	0.56361	19.5921	20.3109	0.334739	67.1154	370.41	0.856217	124.655	800.343	0.876228
Bioavailable Testosterone	Women, post-menopause only, adjusted	1	Household Income (Equivalised)	76	0.418085	-351.139	441.305	0.426217	-726.977	762.86	0.340609	20.6392	34.098	0.544987	-251.721	645.033	0.696355	1353.3	1538.36	0.379019
Bioavailable Testosterone	Women, post-menopause only, adjusted	1	Household Income (all participants)	76	0.172287	161.903	540.14	0.764373	-726.398	927.543	0.433544	48.8107	41.4878	0.239391	90.3618	733.732	0.901985	-2044.31	1912.52	0.285113
Bioavailable Testosterone	Women, post-menopause only, adjusted	1	Household Income (binary)	76	0.218418	-0.0284154	0.067788	0.675084	-0.138332	0.118561	0.243309	0.00589579	0.00522209	0.258894	-0.0164166	0.0935214	0.860656	0.0943266	0.218186	0.665508
Bioavailable Testosterone	Women, post-menopause only, adjusted	1	Household Income (binary) (all participants)	76	0.0839956	0.0533455	0.0560104	0.340883	-0.0742499	0.0964958	0.441618	0.00691309	0.00427992	0.106259	0.0883736	0.0747302	0.23698	0.126602	0.170432	0.457586
Bioavailable Testosterone	Women, post-menopause only, adjusted	1	Lifetime Smoking	76	0.00997025	0.00419306	0.0182896	0.818667	0.00373366	0.0317192	0.906298	2.52199e-05	0.00141789	0.985809	0.013576	0.024376	0.577568	0.0771498	0.0704376	0.273388
Bioavailable Testosterone	Women, post-menopause only, adjusted	1	Own Accommodation Lived In	76	0.350559	-0.00550711	0.0654457	0.932939	-0.110332	0.111988	0.32452	0.00578313	0.00501914	0.249233	-0.0791417	0.0912551	0.385801	-0.165426	0.199754	0.407589
Bioavailable Testosterone	Women, post-menopause only, adjusted	1	Poor Health	76	0.432188	-0.00677259	0.0407362	0.867956	-0.110815	0.0696958	0.11184	0.00567571	0.00309999	0.0671182	0.00496674	0.0593618	0.93332	-0.0195173	0.127693	0.87852
Bioavailable Testosterone	Women, post-menopause only, adjusted	1	Risk Taking	76	0.742351	-0.0174499	0.0451255	0.698981	0.0445856	0.0771926	0.563542	-0.0034313	0.00346413	0.321918	0.00591674	0.0652723	0.927773	0.0564508	0.122414	0.644693
Bioavailable Testosterone	Women, post-menopause only, adjusted	1	Smoking Current	76	0.329173	0.0858788	0.0626493	0.170442	0.199385	0.106802	0.0619202	-0.00629609	0.00480975	0.190526	0.094975	0.0901748	0.292235	0.246576	0.208569	0.237117
Bioavailable Testosterone	Women, post-menopause only, adjusted	1	TDI at Recruitment	76	0.188662	-0.0107093	0.0493383	0.828163	0.0179689	0.0854756	0.833494	-0.00157427	0.0038208	0.680321	-0.00296578	0.0684716	0.965451	0.00854197	0.138198	0.950714
Bioavailable Testosterone	Women, post-menopause only, adjusted	1	TDI at Recruitment (binary)	76	0.301064	0.0233218	0.0367938	0.526177	0.067001	0.0634241	0.290787	-0.00240308	0.00283945	0.397376	-0.00107815	0.0528563	0.983726	-0.0180639	0.103604	0.861586
Bioavailable Testosterone	Women, post-menopause only, adjusted	1	University Degree	76	0.415218	-0.0163801	0.0400199	0.68232	-0.0234956	0.0698608	0.736629	0.00038729	0.00310659	0.900787	-0.043424	0.0569363	0.445656	-0.090607	0.127069	0.475814
Bioavailable Testosterone	Women, post-menopause only, adjusted	2	BMI	5	0.0917789	-0.0155111	0.360532	0.965683	0.222563	0.949733	0.814719	-0.00545184	0.0196062	0.780961	-0.496688	0.365654	0.174351	-0.601388	0.389231	0.12233
Bioavailable Testosterone	Women, post-menopause only, adjusted	2	Cohabiting	5	0.720045	0.150274	0.112459	0.181466	0.0142447	0.259743	0.956265	0.00311495	0.00536151	0.561252	0.153163	0.12676	0.226934	0.153731	0.156408	0.325664
Bioavailable Testosterone	Women, post-menopause only, adjusted	2	Employment: Homemakers vs Employed	5	0.868051	-0.250274	0.329693	0.447786	-0.803298	0.75567	0.287769	0.0127354	0.0156585	0.416032	-0.251264	0.385048	0.514045	-0.239545	0.443724	0.5893
Bioavailable Testosterone	Women, post-menopause only, adjusted	2	Employment: Homemakers vs Employed (all participants)	5	0.65235	-0.267481	0.286677	0.350801	-1.00758	0.656298	0.124724	0.0171112	0.0136496	0.209986	-0.175563	0.3446	0.610423	-0.176012	0.402865	0.662183
Bioavailable Testosterone	Women, post-menopause only, adjusted	2	Employment: Out of work due to sickness/disability	5	0.15897	0.399633	0.488573	0.41338	0.409982	1.31317	0.754883	-0.000234705	0.0268931	0.993037	0.227401	0.452318	0.615143	0.214115	0.494863	0.66525
Bioavailable Testosterone	Women, post-menopause only, adjusted	2	Employment: Out of work due to sickness/disability (all participants)	5	0.088801	0.379773	0.51712	0.462705	0.368124	1.39607	0.792022	0.000262704	0.0284582	0.992635	0.236035	0.456003	0.604726	0.10038	0.488716	0.837264
Bioavailable Testosterone	Women, post-menopause only, adjusted	2	Employment: Retired vs Employed	5	0.560749	0.166839	0.268505	0.534361	0.761588	0.62302	0.221551	-0.0135891	0.0128452	0.290096	0.311639	0.330519	0.345744	0.386729	0.351871	0.27174
Bioavailable Testosterone	Women, post-menopause only, adjusted	2	Employment: Retired vs Employed (all participants)	5	0.443449	-0.0470065	0.139987	0.737027	-0.0668864	0.36128	0.853121	0.000454979	0.00745736	0.951351	0.0269635	0.174468	0.877179	0.0174013	0.201917	0.931323
Bioavailable Testosterone	Women, post-menopause only, adjusted	2	Employment: Skilled job	5	0.39124	-0.298921	0.244768	0.221994	-0.657667	0.616465	0.286046	0.00811701	0.0125949	0.519271	-0.00873571	0.314883	0.977867	0.0300085	0.352691	0.932194
Bioavailable Testosterone	Women, post-menopause only, adjusted	2	Employment: Skilled job (all participants)	5	0.0430344	-0.291956	0.275103	0.288572	-1.16103	0.49035	0.0178964	0.0197094	0.0100465	0.0497827	-0.41168	0.216619	0.05737	-0.448307	0.236779	0.0583107
Bioavailable Testosterone	Women, post-menopause only, adjusted	2	Employment: Unemployed vs Employed	5	0.616282	-1.15654	0.67155	0.0850337	-2.74025	1.50776	0.0691517	0.0372736	0.031772	0.240732	-1.46457	0.860327	0.0886917	-1.61534	0.948037	0.0884032
Bioavailable Testosterone	Women, post-menopause only, adjusted	2	Employment: Unemployed vs Employed (all participants)	5	0.692204	-0.853114	0.649779	0.189207	-2.04038	1.47118	0.165472	0.027719	0.0308158	0.368383	-1.09777	0.774547	0.156393	-1.26019	0.880833	0.152522
Bioavailable Testosterone	Women, post-menopause only, adjusted	2	Household Income	5	0.0401341	-2300.59	4488.76	0.608286	10999.2	8395.95	0.190176	-304.44	173.209	0.0788072	2311.48	3438.65	0.501453	1968.83	3616.02	0.586114
Bioavailable Testosterone	Women, post-menopause only, adjusted	2	Household Income (Equivalised (all participants))	5	0.0227243	-809.211	1289.57	0.530328	-782.385	3437.4	0.81995	-0.614724	70.9942	0.993091	-563.107	957.465	0.55645	-198.222	1041.89	0.849112
Bioavailable Testosterone	Women, post-menopause only, adjusted	2	Household Income (Equivalised)	5	0.0163696	-1235.33	2322.7	0.594829	3975.61	5212.47	0.445636	-119.286	107.538	0.267326	728.215	1567.25	0.642186	848.194	1629.3	0.602654
Bioavailable Testosterone	Women, post-menopause only, adjusted	2	Household Income (all participants)	5	0.0518928	-1499.72	2348.68	0.523123	-987.423	6251.82	0.874503	-11.7396	129.123	0.927557	-898.33	1953.65	0.645644	-252.424	2037.73	0.901414
Bioavailable Testosterone	Women, post-menopause only, adjusted	2	Household Income (binary)	5	0.0766273	0.114189	0.279624	0.683005	0.974569	0.503824	0.0530708	-0.0196902	0.0103961	0.0582257	0.289645	0.249115	0.244953	0.402881	0.242131	0.0961328
Bioavailable Testosterone	Women, post-menopause only, adjusted	2	Household Income (binary) (all participants)	5	0.236517	0.0378891	0.180958	0.834151	0.423804	0.41489	0.307024	-0.00884517	0.00857304	0.302193	0.0766163	0.18683	0.681743	0.314726	0.201684	0.118644
Bioavailable Testosterone	Women, post-menopause only, adjusted	2	Lifetime Smoking	5	0.254233	-0.0695321	0.0544252	0.2014	-0.0829675	0.144978	0.567135	0.000307595	0.00299234	0.918126	-0.0795294	0.0612749	0.194317	-0.142707	0.0696484	0.0404655
Bioavailable Testosterone	Women, post-menopause only, adjusted	2	Own Accommodation Lived In	5	0.759144	0.0634833	0.200579	0.751623	0.248745	0.464107	0.591983	-0.00422662	0.00954839	0.658017	0.0565674	0.24966	0.820752	0.306334	0.272408	0.260782
Bioavailable Testosterone	Women, post-menopause only, adjusted	2	Poor Health	5	0.570578	-0.0530627	0.123098	0.666424	0.0582698	0.284586	0.837766	-0.00254869	0.00587391	0.664361	-0.0353135	0.14211	0.803752	-0.0321202	0.153995	0.834776
Bioavailable Testosterone	Women, post-menopause only, adjusted	2	Risk Taking	5	0.508682	-0.399299	0.138427	0.00391989	-0.48353	0.32926	0.141958	0.00193929	0.00682506	0.776301	-0.4329	0.169382	0.0105955	-0.447469	0.192414	0.0200425
Bioavailable Testosterone	Women, post-menopause only, adjusted	2	Smoking Current	5	0.687333	0.00955896	0.193247	0.960549	0.344204	0.447741	0.442038	-0.00765369	0.00923741	0.407357	0.0802244	0.229534	0.726707	0.104314	0.24502	0.670301
Bioavailable Testosterone	Women, post-menopause only, adjusted	2	TDI at Recruitment	5	0.171593	-0.326299	0.180767	0.0710622	-0.159978	0.470343	0.733759	-0.00380884	0.00970991	0.694864	-0.297579	0.184269	0.106328	-0.534375	0.207517	0.0100213
Bioavailable Testosterone	Women, post-menopause only, adjusted	2	TDI at Recruitment (binary)	5	0.194467	-0.295724	0.135083	0.0285821	-0.325409	0.359323	0.365138	0.000680307	0.00742089	0.926957	-0.306592	0.14086	0.0295122	-0.366383	0.154779	0.0179261
Bioavailable Testosterone	Women, post-menopause only, adjusted	2	University Degree	5	0.299737	-0.0922649	0.133329	0.48893	0.18183	0.308527	0.555628	-0.00628316	0.00637283	0.324167	-0.0492602	0.140868	0.72657	-0.0542947	0.155667	0.727249
Bioavailable Testosterone	Women, post-menopause only, adjusted	Both	BMI			0.0216877	0.0800993	0.786575	-0.250572	0.139974	0.0734336	0.0136396	0.0060195	0.0234572	-0.150799	0.111689	0.176959	-0.327637	0.206285	0.112225
Bioavailable Testosterone	Women, post-menopause only, adjusted	Both	Cohabiting			0.0200492	0.0344411	0.560478	-0.0542076	0.0604507	0.369866	0.00346577	0.00246883	0.160374	0.0534777	0.0499884	0.284708	0.102982	0.0978705	0.292696
Bioavailable Testosterone	Women, post-menopause only, adjusted	Both	Employment: Homemakers vs Employed			0.217064	0.109399	0.0472396	0.333012	0.197835	0.0923213	-0.00248723	0.00788873	0.752542	0.177622	0.152807	0.245076	-0.0630803	0.2819	0.822938
Bioavailable Testosterone	Women, post-menopause only, adjusted	Both	Employment: Homemakers vs Employed (all participants)			0.182471	0.0962662	0.058028	0.166724	0.173429	0.336383	0.00379531	0.00693079	0.583966	0.0647015	0.128396	0.614317	-0.0513814	0.24177	0.8317
Bioavailable Testosterone	Women, post-menopause only, adjusted	Both	Employment: Out of work due to sickness/disability			-0.0522245	0.118567	0.659602	0.158651	0.210634	0.451325	-0.0111149	0.00883314	0.208277	-0.0524893	0.160901	0.744257	0.0296004	0.323571	0.927111
Bioavailable Testosterone	Women, post-menopause only, adjusted	Both	Employment: Out of work due to sickness/disability (all participants)			-0.0191069	0.116226	0.869421	0.184601	0.205209	0.368345	-0.0106845	0.00865871	0.217216	0.0493691	0.165746	0.76581	0.0453963	0.3156	0.885626
Bioavailable Testosterone	Women, post-menopause only, adjusted	Both	Employment: Retired vs Employed			0.066052	0.0830109	0.426205	0.156357	0.145535	0.282662	-0.00573968	0.00592033	0.332303	0.066956	0.117193	0.567776	0.0018628	0.203879	0.99271
Bioavailable Testosterone	Women, post-menopause only, adjusted	Both	Employment: Retired vs Employed (all participants)			0.00125283	0.0449903	0.977784	0.077063	0.0796896	0.333525	-0.00334321	0.00327431	0.307234	-0.0125368	0.0600519	0.83463	-0.0324697	0.106629	0.76074
Bioavailable Testosterone	Women, post-menopause only, adjusted	Both	Employment: Skilled job			-0.16151	0.078822	0.0404578	-0.16185	0.139794	0.246955	0.00122185	0.00574471	0.831567	-0.230856	0.109888	0.0356564	-0.218516	0.20113	0.277282
Bioavailable Testosterone	Women, post-menopause only, adjusted	Both	Employment: Skilled job (all participants)			-0.119719	0.060132	0.0464886	-0.199625	0.103871	0.0546229	0.00558598	0.00431154	0.195117	-0.125512	0.0800796	0.117036	-0.189449	0.142685	0.184262
Bioavailable Testosterone	Women, post-menopause only, adjusted	Both	Employment: Unemployed vs Employed			0.335988	0.222154	0.13043	0.541411	0.420383	0.197781	-0.0015296	0.0162754	0.925124	0.119971	0.320956	0.70856	-0.269448	0.522831	0.6063
Bioavailable Testosterone	Women, post-menopause only, adjusted	Both	Employment: Unemployed vs Employed (all participants)			0.427336	0.211635	0.0434654	0.777208	0.399005	0.0514312	-0.00916184	0.0155626	0.556058	0.192777	0.30075	0.521532	-0.465544	0.501079	0.352846
Bioavailable Testosterone	Women, post-menopause only, adjusted	Both	Household Income			-1290.13	1011.85	0.202303	-1884.28	1752.08	0.282173	2.25664	72.6805	0.975231	-762.886	1254.25	0.543029	1044.4	2569.88	0.684448
Bioavailable Testosterone	Women, post-menopause only, adjusted	Both	Household Income (Equivalised (all participants))			58.0324	258.313	0.822245	-271.13	450.141	0.54696	18.0633	19.5274	0.354953	-14.9276	345.459	0.965533	4.83624	634.698	0.99392
Bioavailable Testosterone	Women, post-menopause only, adjusted	Both	Household Income (Equivalised)			-381.945	433.549	0.378333	-628.364	754.819	0.405144	7.85642	32.5032	0.809003	-109.775	596.489	0.853986	1115.24	1118.55	0.318747
Bioavailable Testosterone	Women, post-menopause only, adjusted	Both	Household Income (all participants)			78.4361	526.399	0.88155	-732.02	917.5	0.424962	43.1446	39.4989	0.274702	-31.8567	686.886	0.963009	-1205.1	1394.52	0.387496
Bioavailable Testosterone	Women, post-menopause only, adjusted	Both	Household Income (binary)			-0.0204997	0.0658798	0.755672	-0.0799368	0.115409	0.488535	0.000740722	0.00466646	0.873879	0.0213902	0.0875548	0.806994	0.232597	0.162087	0.151284
Bioavailable Testosterone	Women, post-menopause only, adjusted	Both	Household Income (binary) (all participants)			0.0519942	0.053506	0.331177	-0.0486907	0.0939872	0.604418	0.00376921	0.00382925	0.324958	0.086752	0.0693855	0.211194	0.204975	0.130177	0.115351
Bioavailable Testosterone	Women, post-menopause only, adjusted	Both	Lifetime Smoking			-0.00328788	0.0173368	0.849586	-0.000226917	0.0309863	0.994157	7.69952e-05	0.00128132	0.952084	0.000854707	0.0226496	0.969898	-0.0340172	0.0495255	0.492169
Bioavailable Testosterone	Women, post-menopause only, adjusted	Both	Own Accommodation Lived In			0.00113099	0.0622176	0.985497	-0.0905749	0.108863	0.405405	0.0036161	0.00444274	0.415682	-0.0631474	0.085709	0.461265	-0.0004579	0.161086	0.997732
Bioavailable Testosterone	Women, post-menopause only, adjusted	Both	Poor Health			-0.0113415	0.0386736	0.769321	-0.101247	0.0676953	0.134749	0.00388403	0.00274161	0.156571	-0.0010175	0.054775	0.985179	-0.0246522	0.0982959	0.801972
Bioavailable Testosterone	Women, post-menopause only, adjusted	Both	Risk Taking			-0.0541301	0.0429034	0.207067	0.0170708	0.0751549	0.820313	-0.00233116	0.00308901	0.450452	-0.0508216	0.0609064	0.404044	-0.0887431	0.103283	0.390219
Bioavailable Testosterone	Women, post-menopause only, adjusted	Both	Smoking Current			0.0786204	0.0595957	0.187093	0.207182	0.103888	0.0461203	-0.00658565	0.0042661	0.122657	0.0930028	0.0839302	0.26782	0.186804	0.15882	0.239517
Bioavailable Testosterone	Women, post-menopause only, adjusted	Both	TDI at Recruitment			-0.0325893	0.0475972	0.49354	0.0122799	0.0840982	0.883907	-0.00187387	0.00355545	0.598164	-0.0387095	0.0641837	0.546439	-0.158265	0.115025	0.168849
Bioavailable Testosterone	Women, post-menopause only, adjusted	Both	TDI at Recruitment (binary)			0.00128652	0.0355004	0.971091	0.0551446	0.0624585	0.377291	-0.0020093	0.00265195	0.448649	-0.0387866	0.049487	0.433173	-0.12584	0.0860959	0.143845
Bioavailable Testosterone	Women, post-menopause only, adjusted	Both	University Degree			-0.022652	0.0383304	0.554543	-0.0134816	0.0681359	0.843152	-0.000893467	0.00279247	0.749002	-0.0442436	0.0527876	0.40195	-0.0760865	0.0984375	0.439556
Bioavailable Testosterone	Women, pre-menopause only	1	BMI	6	0.169864	0.44272	0.372775	0.234978	0.398791	0.898561	0.65718	0.00145598	0.0263872	0.955997	0.0408061	0.381262	0.914766	-0.108955	0.466027	0.815144
Bioavailable Testosterone	Women, pre-menopause only	1	Cohabiting	6	0.681102	0.197679	0.12994	0.128182	0.0702381	0.278886	0.801155	0.00423972	0.00820941	0.605543	0.260416	0.15502	0.0929798	0.268364	0.190787	0.159542
Bioavailable Testosterone	Women, pre-menopause only	1	Employment: Homemakers vs Employed	6	0.994876	-0.153146	0.22296	0.49216	-0.0901054	0.482929	0.851989	-0.00206909	0.01406	0.883005	-0.123711	0.265926	0.641783	-0.0938107	0.324631	0.772599
Bioavailable Testosterone	Women, pre-menopause only	1	Employment: Homemakers vs Employed (all participants)	6	0.992259	-0.148453	0.222874	0.505357	-0.0732051	0.482842	0.879492	-0.00246908	0.0140545	0.860546	-0.107065	0.266611	0.687994	-0.0752902	0.334745	0.822043
Bioavailable Testosterone	Women, pre-menopause only	1	Employment: Out of work due to sickness/disability	6	0.680908	-0.0701394	0.381247	0.854034	-0.340519	0.813252	0.675426	0.00925521	0.0245895	0.706628	-0.132938	0.465986	0.775426	-0.108066	0.656395	0.869231
Bioavailable Testosterone	Women, pre-menopause only	1	Employment: Out of work due to sickness/disability (all participants)	6	0.634578	-0.0454426	0.379642	0.904722	-0.219604	0.809653	0.786212	0.00596924	0.0245105	0.807588	-0.153669	0.49246	0.755008	-0.150228	0.634791	0.812923
Bioavailable Testosterone	Women, pre-menopause only	1	Employment: Retired vs Employed	6	0.729628	0.531936	0.608731	0.382203	0.378212	1.26907	0.765686	0.00521336	0.0377646	0.890202	0.696904	0.750823	0.353311	0.669252	0.886211	0.450139
Bioavailable Testosterone	Women, pre-menopause only	1	Employment: Retired vs Employed (all participants)	6	0.465185	0.461382	0.580046	0.426367	0.306584	1.31399	0.81551	0.0051577	0.038576	0.893638	0.571137	0.688915	0.407082	0.537965	0.814343	0.508861
Bioavailable Testosterone	Women, pre-menopause only	1	Employment: Skilled job	6	0.533087	0.17277	0.168034	0.303863	0.621759	0.364719	0.0882389	-0.0147862	0.0106603	0.165431	0.166848	0.215169	0.438088	0.463989	0.344101	0.177526
Bioavailable Testosterone	Women, pre-menopause only	1	Employment: Skilled job (all participants)	6	0.60481	0.177506	0.167353	0.288842	0.610282	0.363379	0.0930612	-0.0142518	0.0106219	0.179679	0.145163	0.213533	0.496621	-0.107922	0.329781	0.743477
Bioavailable Testosterone	Women, pre-menopause only	1	Employment: Unemployed vs Employed	6	0.0612801	0.880423	0.701676	0.209572	1.17503	1.58713	0.459089	-0.0107552	0.0504594	0.831214	1.21652	0.717286	0.0898845	1.78983	1.05164	0.0887676
Bioavailable Testosterone	Women, pre-menopause only	1	Employment: Unemployed vs Employed (all participants)	6	0.0628706	0.881498	0.699405	0.207542	1.17262	1.58236	0.458657	-0.0106272	0.0503063	0.832693	1.22238	0.714294	0.087023	1.80115	1.05541	0.0878988
Bioavailable Testosterone	Women, pre-menopause only	1	Household Income	6	0.752707	2212.44	2190.74	0.312541	4775.35	4715.77	0.311235	-85.1897	138.809	0.539401	1687.8	2717.23	0.534503	-1083.73	4233.36	0.797953
Bioavailable Testosterone	Women, pre-menopause only	1	Household Income (Equivalised (all participants))	6	0.563461	-405.152	989.548	0.682223	1888.27	2130.25	0.375399	-76.2205	62.6959	0.224092	-1133.61	1307.8	0.386044	-1642.96	2011.6	0.414076
Bioavailable Testosterone	Women, pre-menopause only	1	Household Income (Equivalised)	6	0.596043	-372.891	993.711	0.707474	1710.05	2139.09	0.424042	-69.2307	62.9598	0.271505	-1099.66	1334.04	0.409766	-1121.55	1971.64	0.569462
Bioavailable Testosterone	Women, pre-menopause only	1	Household Income (all participants)	6	0.757026	2128.38	2183.72	0.329731	5368.18	4700.93	0.253478	-107.681	138.364	0.436422	1283.32	2834.98	0.650784	-973.983	3973.96	0.806386
Bioavailable Testosterone	Women, pre-menopause only	1	Household Income (binary)	6	0.874926	0.104533	0.124141	0.399759	0.133547	0.267418	0.6175	-0.000964362	0.00787248	0.902505	0.0694011	0.146574	0.635865	0.0240632	0.184891	0.896449
Bioavailable Testosterone	Women, pre-menopause only	1	Household Income (binary) (all participants)	6	0.878918	0.100554	0.123912	0.417083	0.158188	0.266933	0.553441	-0.00191545	0.0078577	0.807411	0.0692813	0.142998	0.628037	0.018185	0.185324	0.921833
Bioavailable Testosterone	Women, pre-menopause only	1	Lifetime Smoking	6	0.306903	-0.0623388	0.0495947	0.208766	-0.109656	0.116605	0.347007	0.00156747	0.00342269	0.646978	-0.0649316	0.059765	0.27728	-0.150951	0.0928399	0.103964
Bioavailable Testosterone	Women, pre-menopause only	1	Own Accommodation Lived In	6	0.77812	0.0709267	0.205528	0.730023	0.222644	0.447476	0.618797	-0.00497025	0.0130215	0.702687	0.110455	0.254418	0.664181	0.142879	0.328681	0.663778
Bioavailable Testosterone	Women, pre-menopause only	1	Poor Health	6	0.945212	0.179281	0.151723	0.237352	0.212669	0.328494	0.517369	-0.00110043	0.00960273	0.908766	0.115091	0.181375	0.525725	0.0950832	0.231492	0.681263
Bioavailable Testosterone	Women, pre-menopause only	1	Risk Taking	6	0.319605	0.115607	0.153141	0.450304	0.623748	0.302456	0.0391813	-0.0169976	0.00894357	0.0573631	0.057488	0.176079	0.744053	0.032653	0.220674	0.882367
Bioavailable Testosterone	Women, pre-menopause only	1	Smoking Current	6	0.528685	-0.363861	0.201725	0.0712714	-0.951389	0.441437	0.0311454	0.0191517	0.0127992	0.134571	-0.336447	0.249457	0.177429	-0.32696	0.267199	0.221083
Bioavailable Testosterone	Women, pre-menopause only	1	TDI at Recruitment	6	0.974979	0.025258	0.167043	0.879812	0.0641869	0.360302	0.858607	-0.00128988	0.0105778	0.902945	0.0787077	0.191421	0.680943	0.0809214	0.247759	0.743961
Bioavailable Testosterone	Women, pre-menopause only	1	TDI at Recruitment (binary)	6	0.869701	0.0651048	0.121525	0.592143	-0.132524	0.262143	0.613179	0.00654796	0.0076958	0.394854	0.0585287	0.150177	0.696735	-0.0618318	0.214751	0.773406
Bioavailable Testosterone	Women, pre-menopause only	1	University Degree	6	0.664236	0.255218	0.120369	0.0339803	0.218544	0.259424	0.399554	0.00121701	0.00762598	0.873206	0.246434	0.145052	0.0893309	0.182634	0.198661	0.357925
Bioavailable Testosterone	Women, pre-menopause only	2	BMI	7	0.644054	0.0171054	0.290326	0.953018	-0.476319	0.581473	0.412696	0.0153426	0.0156654	0.327387	0.0762024	0.369637	0.83667	0.0887248	0.492125	0.856926
Bioavailable Testosterone	Women, pre-menopause only	2	Cohabiting	7	0.185781	-0.278027	0.151745	0.0669212	-0.436858	0.323105	0.176356	0.00492916	0.0086915	0.57063	-0.427347	0.172115	0.0130311	-0.486541	0.228982	0.033603
Bioavailable Testosterone	Women, pre-menopause only	2	Employment: Homemakers vs Employed	7	0.445343	-0.28022	0.217984	0.198615	0.00389565	0.466751	0.993341	-0.00848002	0.0122167	0.4876	-0.249921	0.29175	0.39165	-0.105459	0.414459	0.799149
Bioavailable Testosterone	Women, pre-menopause only	2	Employment: Homemakers vs Employed (all participants)	7	0.479248	-0.287623	0.217761	0.18656	-0.0200421	0.45597	0.96494	-0.00798944	0.0119386	0.50336	-0.255353	0.290498	0.37939	-0.0717897	0.404063	0.858982
Bioavailable Testosterone	Women, pre-menopause only	2	Employment: Out of work due to sickness/disability	7	0.744005	0.855796	0.375411	0.0226299	1.34478	0.72876	0.0649939	-0.0156881	0.0200399	0.433719	1.1605	0.48822	0.0174542	1.262	0.601974	0.0360437
Bioavailable Testosterone	Women, pre-menopause only	2	Employment: Out of work due to sickness/disability (all participants)	7	0.745552	0.841533	0.375005	0.0248284	1.33803	0.728569	0.0662803	-0.0159075	0.0200132	0.426701	1.12644	0.483983	0.0199416	1.2333	0.621124	0.0470781
Bioavailable Testosterone	Women, pre-menopause only	2	Employment: Retired vs Employed	7	0.824487	0.159759	0.682419	0.814902	0.0175633	1.486	0.99057	0.0040138	0.0372612	0.914217	0.414183	0.858429	0.629458	0.398006	1.10775	0.719376
Bioavailable Testosterone	Women, pre-menopause only	2	Employment: Retired vs Employed (all participants)	7	0.882568	0.116641	0.597663	0.845266	0.135775	1.23298	0.912314	-0.000568238	0.0320269	0.985844	0.0977267	0.706969	0.890056	0.141873	0.98952	0.885994
Bioavailable Testosterone	Women, pre-menopause only	2	Employment: Skilled job	7	0.477814	-0.308916	0.160848	0.0547883	-0.0412291	0.319585	0.897351	-0.00834426	0.00860829	0.332381	-0.459564	0.210648	0.0291339	-0.496288	0.280953	0.0773211
Bioavailable Testosterone	Women, pre-menopause only	2	Employment: Skilled job (all participants)	7	0.397801	-0.319643	0.163416	0.050464	-0.0397441	0.324512	0.902524	-0.00872529	0.00873896	0.318068	-0.466132	0.209568	0.0261317	-0.495553	0.282152	0.0790318
Bioavailable Testosterone	Women, pre-menopause only	2	Employment: Unemployed vs Employed	7	0.0489898	0.446824	0.704146	0.525714	1.56893	1.29276	0.224889	-0.0382082	0.0370011	0.30178	1.07691	0.719298	0.134349	1.63019	1.29242	0.207185
Bioavailable Testosterone	Women, pre-menopause only	2	Employment: Unemployed vs Employed (all participants)	7	0.0483389	0.446633	0.705129	0.526468	1.57305	1.2939	0.224085	-0.0383524	0.0370317	0.300359	1.08541	0.724956	0.134339	1.62543	1.26954	0.200429
Bioavailable Testosterone	Women, pre-menopause only	2	Household Income	7	0.959585	-5032.7	2105.59	0.016841	-6629.79	4232.51	0.117256	49.5051	113.809	0.663574	-6451.25	2581.74	0.0124616	-6829.63	3456.47	0.0481662
Bioavailable Testosterone	Women, pre-menopause only	2	Household Income (Equivalised (all participants))	7	0.944213	-807.302	924.004	0.382282	-647	1857.71	0.727631	-4.96685	49.9348	0.920768	-1086.03	1144.12	0.342507	-1386.65	1508.39	0.357946
Bioavailable Testosterone	Women, pre-menopause only	2	Household Income (Equivalised)	7	0.946168	-837.408	927.787	0.366746	-752.091	1864.68	0.686701	-2.64489	50.1431	0.957934	-1196.35	1121.84	0.286236	-1417.25	1514.1	0.349255
Bioavailable Testosterone	Women, pre-menopause only	2	Household Income (all participants)	7	0.970043	-4981.27	2099.37	0.0176564	-6509.86	4221.44	0.123051	47.3568	113.464	0.676405	-6057.39	2453.58	0.013557	-6285.31	3444.36	0.0680294
Bioavailable Testosterone	Women, pre-menopause only	2	Household Income (binary)	7	0.546313	-0.222218	0.118979	0.0618017	-0.300174	0.239958	0.210955	0.00241025	0.00644283	0.708332	-0.258745	0.158588	0.102774	-0.365993	0.235639	0.120377
Bioavailable Testosterone	Women, pre-menopause only	2	Household Income (binary) (all participants)	7	0.572704	-0.220405	0.118712	0.0633633	-0.300919	0.239514	0.208981	0.00248798	0.00642824	0.698728	-0.275839	0.151335	0.0683491	-0.358655	0.227596	0.115063
Bioavailable Testosterone	Women, pre-menopause only	2	Lifetime Smoking	7	0.0352515	0.0338717	0.0658115	0.606778	-0.0960669	0.127865	0.452461	0.00403964	0.00344419	0.240841	0.0413345	0.0605113	0.494552	0.0498889	0.0781455	0.523207
Bioavailable Testosterone	Women, pre-menopause only	2	Own Accommodation Lived In	7	0.260407	-0.0297067	0.222881	0.893968	0.496066	0.424362	0.242416	-0.0159585	0.0112575	0.156312	-0.0239096	0.265111	0.928138	-0.0450956	0.322357	0.888744
Bioavailable Testosterone	Women, pre-menopause only	2	Poor Health	7	0.3533	0.114257	0.152302	0.453133	0.0513278	0.336571	0.878791	0.00192724	0.00896545	0.829796	0.155479	0.192821	0.420049	0.156014	0.263349	0.553567
Bioavailable Testosterone	Women, pre-menopause only	2	Risk Taking	7	0.882867	0.0739253	0.136334	0.587656	-0.124374	0.273721	0.649554	0.00614559	0.00735591	0.403457	0.164994	0.170748	0.333892	0.186823	0.215347	0.385643
Bioavailable Testosterone	Women, pre-menopause only	2	Smoking Current	7	0.596508	0.268341	0.188731	0.155079	0.0815692	0.379055	0.829619	0.00576452	0.0101459	0.569926	0.373433	0.238028	0.116681	0.454574	0.328359	0.166242
Bioavailable Testosterone	Women, pre-menopause only	2	TDI at Recruitment	7	0.688289	0.329754	0.161815	0.0415649	0.284415	0.324132	0.380234	0.00140927	0.0087297	0.871752	0.161297	0.208227	0.438563	0.100994	0.316979	0.75002
Bioavailable Testosterone	Women, pre-menopause only	2	TDI at Recruitment (binary)	7	0.854161	0.171706	0.115666	0.137679	0.162126	0.231547	0.483811	0.000297997	0.00623966	0.961909	0.114816	0.144086	0.425536	0.0694602	0.211394	0.742472
Bioavailable Testosterone	Women, pre-menopause only	2	University Degree	7	0.986092	-0.209969	0.115257	0.068492	-0.247421	0.231882	0.285968	0.00115962	0.00623016	0.852343	-0.258361	0.135291	0.0561756	-0.273331	0.174713	0.117711
Bioavailable Testosterone	Women, pre-menopause only	Both	BMI			0.177798	0.229054	0.437613	-0.218023	0.488175	0.655158	0.0117237	0.0134704	0.38412	0.0590521	0.265388	0.823915	-0.0154954	0.338381	0.963475
Bioavailable Testosterone	Women, pre-menopause only	Both	Cohabiting			-0.00356946	0.0986985	0.971151	-0.14626	0.211119	0.488443	0.00456479	0.00596808	0.444351	-0.0476241	0.115187	0.679276	-0.0409645	0.146577	0.77988
Bioavailable Testosterone	Women, pre-menopause only	Both	Employment: Homemakers vs Employed			-0.218117	0.155867	0.161701	-0.0415041	0.335617	0.90158	-0.00572207	0.00922186	0.534935	-0.180984	0.196535	0.357115	-0.0982396	0.255567	0.700683
Bioavailable Testosterone	Women, pre-menopause only	Both	Employment: Homemakers vs Employed (all participants)			-0.219653	0.155757	0.158471	-0.0451032	0.331512	0.89178	-0.00567568	0.00909894	0.532776	-0.174863	0.196425	0.373344	-0.0738655	0.257777	0.774458
Bioavailable Testosterone	Women, pre-menopause only	Both	Employment: Out of work due to sickness/disability			0.399969	0.267495	0.134852	0.594197	0.542732	0.273593	-0.00573305	0.0155344	0.712086	0.483657	0.337088	0.151341	0.636107	0.443654	0.151632
Bioavailable Testosterone	Women, pre-menopause only	Both	Employment: Out of work due to sickness/disability (all participants)			0.403496	0.266793	0.130433	0.641095	0.541581	0.236513	-0.00715654	0.015502	0.644331	0.4975	0.345186	0.149513	0.556591	0.443954	0.209946
Bioavailable Testosterone	Women, pre-menopause only	Both	Employment: Retired vs Employed			0.367019	0.454264	0.419124	0.22611	0.965039	0.814751	0.00460553	0.0265238	0.86215	0.574364	0.565151	0.309485	0.563398	0.692011	0.415561
Bioavailable Testosterone	Women, pre-menopause only	Both	Employment: Retired vs Employed (all participants)			0.294167	0.416243	0.479741	0.215753	0.899123	0.810362	0.00176813	0.0246413	0.942797	0.340554	0.493396	0.490053	0.378025	0.628789	0.54771
Bioavailable Testosterone	Women, pre-menopause only	Both	Employment: Skilled job			-0.0785936	0.116194	0.498787	0.246727	0.240363	0.304669	-0.0108869	0.00669733	0.104045	-0.153009	0.150524	0.309386	-0.112184	0.217626	0.606211
Bioavailable Testosterone	Women, pre-menopause only	Both	Employment: Skilled job (all participants)			-0.0769853	0.11692	0.510251	0.248659	0.242044	0.304265	-0.0109561	0.00674851	0.104485	-0.166212	0.149569	0.266451	-0.331726	0.214392	0.121794
Bioavailable Testosterone	Women, pre-menopause only	Both	Employment: Unemployed vs Employed			0.664385	0.497031	0.181318	1.41183	1.00233	0.158971	-0.0286084	0.0298386	0.337673	1.14691	0.507908	0.0239387	1.72623	0.815716	0.034326
Bioavailable Testosterone	Women, pre-menopause only	Both	Employment: Unemployed vs Employed (all participants)			0.665838	0.496566	0.179958	1.41259	1.00166	0.158466	-0.0286087	0.0298228	0.337414	1.15491	0.50881	0.0232181	1.72934	0.811585	0.0331047
Bioavailable Testosterone	Women, pre-menopause only	Both	Household Income			-1553.67	1518.09	0.3061	-1541.38	3149.88	0.624598	-4.64169	88.0092	0.957938	-2589.69	1871.63	0.166464	-4531.32	2677.39	0.0905621
Bioavailable Testosterone	Women, pre-menopause only	Both	Household Income (Equivalised (all participants))			-619.985	675.353	0.35861	448.172	1400.11	0.748893	-32.6229	39.0599	0.403603	-1106.66	861.104	0.198736	-1478.89	1206.8	0.2204
Bioavailable Testosterone	Women, pre-menopause only	Both	Household Income (Equivalised)			-621.068	678.153	0.35976	311.016	1405.6	0.824883	-28.488	39.2234	0.467653	-1156.3	858.605	0.178072	-1307.56	1200.86	0.276219
Bioavailable Testosterone	Women, pre-menopause only	Both	Household Income (all participants)			-1566.41	1513.42	0.300662	-1207.32	3140.89	0.70069	-14.9811	87.7362	0.864419	-2913.69	1855.25	0.116296	-4006.9	2602.78	0.123689
Bioavailable Testosterone	Women, pre-menopause only	Both	Household Income (binary)			-0.0657772	0.0858975	0.443817	-0.106718	0.178598	0.550152	0.00105663	0.00498594	0.832168	-0.081773	0.107641	0.447443	-0.12457	0.145459	0.391782
Bioavailable Testosterone	Women, pre-menopause only	Both	Household Income (binary) (all participants)			-0.0668013	0.0857217	0.435814	-0.0961491	0.17827	0.589649	0.000722505	0.00497543	0.884541	-0.0935103	0.103937	0.36829	-0.132057	0.143708	0.358136
Bioavailable Testosterone	Women, pre-menopause only	Both	Lifetime Smoking			-0.0274912	0.0396074	0.487625	-0.103486	0.0861582	0.229705	0.00279582	0.00242777	0.249486	-0.0124579	0.0425216	0.769539	-0.0333977	0.0597856	0.576418
Bioavailable Testosterone	Women, pre-menopause only	Both	Own Accommodation Lived In			0.0246796	0.151093	0.87025	0.366599	0.307916	0.233818	-0.0112585	0.00851617	0.186162	0.0460371	0.183564	0.801972	0.0470658	0.230144	0.837958
Bioavailable Testosterone	Women, pre-menopause only	Both	Poor Health			0.146893	0.107489	0.171754	0.133958	0.235084	0.568794	0.000517195	0.00655325	0.937095	0.134051	0.132113	0.310264	0.121642	0.173868	0.484162
Bioavailable Testosterone	Women, pre-menopause only	Both	Risk Taking			0.0923545	0.101829	0.364428	0.21247	0.202951	0.295143	-0.0031929	0.00568117	0.574107	0.112893	0.122578	0.357056	0.111622	0.154122	0.468918
Bioavailable Testosterone	Women, pre-menopause only	Both	Smoking Current			-0.0267437	0.137818	0.846136	-0.356826	0.287581	0.214685	0.0109305	0.00795088	0.169208	0.035127	0.17221	0.838371	-0.0156131	0.207251	0.939949
Bioavailable Testosterone	Women, pre-menopause only	Both	TDI at Recruitment			0.182346	0.116225	0.116669	0.185906	0.240972	0.440419	0.000315707	0.00673291	0.962601	0.116536	0.140922	0.408267	0.0885336	0.195205	0.650158
Bioavailable Testosterone	Women, pre-menopause only	Both	TDI at Recruitment (binary)			0.121037	0.0837831	0.148558	0.0329916	0.173542	0.849225	0.00277696	0.00484675	0.566676	0.0878367	0.103971	0.398211	0.00484857	0.150651	0.974325
Bioavailable Testosterone	Women, pre-menopause only	Both	University Degree			0.0125368	0.0832473	0.880294	-0.0404775	0.172886	0.814885	0.00118259	0.00482475	0.806372	-0.0235181	0.098936	0.812106	-0.0744735	0.131195	0.57027
Free Testosterone	Men	1	BMI	40	0.0271847	-0.0713921	0.119446	0.550046	0.0721522	0.233705	0.757526	-0.000497523	0.000694671	0.473868	0.0952814	0.147877	0.519361	0.0218548	0.187298	0.90711
Free Testosterone	Men	1	Cohabiting	40	0.333231	0.0789622	0.0443944	0.0752964	0.0777564	0.0876708	0.375126	4.17067e-06	0.00026029	0.987216	0.094314	0.06372	0.138838	0.0862788	0.0725268	0.234199
Free Testosterone	Men	1	Employment: Homemakers vs Employed	40	0.560912	0.160156	0.102038	0.116514	0.422553	0.195665	0.030806	-0.000919595	0.000585102	0.116024	0.349823	0.162769	0.0316188	0.32769	0.192038	0.0879376
Free Testosterone	Men	1	Employment: Homemakers vs Employed (all participants)	40	0.639494	0.107864	0.0949802	0.256105	0.388394	0.182513	0.0333346	-0.000981058	0.000545039	0.0718644	0.326095	0.146113	0.025628	0.354693	0.172826	0.0401391
Free Testosterone	Men	1	Employment: Out of work due to sickness/disability	40	0.0687432	0.028679	0.154769	0.852992	-0.502577	0.296562	0.0901367	0.00179788	0.000868473	0.0384375	-0.225304	0.217197	0.299583	-0.31901	0.257713	0.215771
Free Testosterone	Men	1	Employment: Out of work due to sickness/disability (all participants)	40	0.0647434	0.0258884	0.150679	0.863586	-0.493046	0.289223	0.0882458	0.00175269	0.000845813	0.0382475	-0.268296	0.222799	0.228508	-0.322564	0.261054	0.216599
Free Testosterone	Men	1	Employment: Retired vs Employed	40	0.635724	-0.0612359	0.114063	0.591364	-0.448479	0.223402	0.0446971	0.00133378	0.000661614	0.0438048	-0.200209	0.17356	0.248688	-0.210588	0.196633	0.284184
Free Testosterone	Men	1	Employment: Retired vs Employed (all participants)	40	0.409616	-0.026419	0.0623221	0.671631	-0.173452	0.119702	0.147328	0.000509263	0.000355695	0.152218	-0.0681796	0.0914108	0.455752	-0.0752639	0.104259	0.470358
Free Testosterone	Men	1	Employment: Skilled job	40	0.0851633	-0.0226279	0.0862824	0.793125	0.132558	0.168849	0.432414	-0.000533835	0.000499595	0.285278	0.0900169	0.114823	0.433061	0.125069	0.142205	0.379131
Free Testosterone	Men	1	Employment: Skilled job (all participants)	40	0.0171328	-0.00987553	0.0774367	0.898521	0.0764743	0.152563	0.616185	-0.000297773	0.000452137	0.510159	0.14474	0.0998056	0.146997	0.165016	0.12271	0.178702
Free Testosterone	Men	1	Employment: Unemployed vs Employed	40	0.569529	0.274455	0.227376	0.227411	-0.431597	0.445807	0.332982	0.00243279	0.00132127	0.0655853	0.354327	0.330468	0.283631	-0.0433297	0.477678	0.927724
Free Testosterone	Men	1	Employment: Unemployed vs Employed (all participants)	40	0.503019	0.246922	0.22295	0.268069	-0.470014	0.438928	0.284249	0.00246069	0.00129768	0.0579315	0.381881	0.33714	0.257337	0.0737237	0.455883	0.871529
Free Testosterone	Men	1	Household Income	40	0.328444	708.195	984.282	0.47183	1453.95	1937.72	0.453048	-2.57883	5.75076	0.653841	1082.59	1429.68	0.448912	1094.54	1582.35	0.489114
Free Testosterone	Men	1	Household Income (Equivalised (all participants))	40	0.0271934	-98.0304	373.288	0.792849	-433.818	732.581	0.553732	1.16368	2.17731	0.593025	-285.524	453.718	0.529155	-160.562	546.823	0.769044
Free Testosterone	Men	1	Household Income (Equivalised)	40	0.44318	309.729	435.87	0.477333	-202.163	854.902	0.813064	1.7701	2.53716	0.485384	-44.1081	637.372	0.944828	-159.793	833.176	0.847908
Free Testosterone	Men	1	Household Income (all participants)	40	0.151642	94.2857	709.718	0.894312	168.306	1397.81	0.904161	-0.25655	4.15474	0.950763	224.155	1009.81	0.824332	480.295	1089.46	0.659317
Free Testosterone	Men	1	Household Income (binary)	40	0.388955	0.0735258	0.0597524	0.218507	0.103289	0.117591	0.37974	-0.000103077	0.000349283	0.767909	0.139523	0.0906853	0.123915	0.127898	0.0977655	0.190801
Free Testosterone	Men	1	Household Income (binary) (all participants)	40	0.427681	0.0162554	0.0525758	0.757185	-0.000254753	0.103693	0.99804	5.71164e-05	0.000307831	0.852802	0.0164942	0.078347	0.833256	0.0150662	0.0908918	0.868346
Free Testosterone	Men	1	Lifetime Smoking	40	0.637294	-0.0174595	0.0174192	0.316194	0.0544546	0.0338698	0.107887	-0.000249246	0.000100674	0.0132948	-0.00678309	0.0277936	0.80719	0.00112936	0.0338207	0.973362
Free Testosterone	Men	1	Own Accommodation Lived In	40	0.549664	0.0138664	0.0716144	0.846469	-0.0641241	0.1393	0.645278	0.000270213	0.000413965	0.513922	0.0373787	0.112862	0.740501	0.0476328	0.137039	0.728152
Free Testosterone	Men	1	Poor Health	40	0.0390399	-0.0360314	0.0560782	0.520535	-0.0329272	0.110427	0.765565	-1.07615e-05	0.000328267	0.973848	-0.00136103	0.0727443	0.985073	0.00839495	0.0776094	0.913861
Free Testosterone	Men	1	Risk Taking	40	0.620344	-0.073764	0.0512403	0.149989	0.0301133	0.0996738	0.762562	-0.000359755	0.00029609	0.224359	-0.0754828	0.0735941	0.30505	-0.0347789	0.101978	0.733072
Free Testosterone	Men	1	Smoking Current	40	0.465071	-0.170874	0.0695618	0.0140323	0.00436607	0.13555	0.974305	-0.000605691	0.000402309	0.132186	-0.129482	0.108396	0.232275	-0.156708	0.127943	0.220641
Free Testosterone	Men	1	TDI at Recruitment	40	0.370768	0.0122307	0.0561291	0.827505	0.0336504	0.110494	0.760713	-7.42349e-05	0.000328421	0.821174	-0.0347691	0.0874817	0.69104	0.0207831	0.112909	0.853959
Free Testosterone	Men	1	TDI at Recruitment (binary)	40	0.123033	-0.0161	0.046331	0.728217	-0.0505629	0.0911443	0.579061	0.000119315	0.000270743	0.659434	-0.0396611	0.0656488	0.54575	-0.0535941	0.0740188	0.469029
Free Testosterone	Men	1	University Degree	40	0.00470553	-0.0366057	0.0575188	0.524508	-0.112575	0.112628	0.317539	0.000262774	0.000334356	0.431919	-0.0199751	0.0720148	0.781492	-0.0332677	0.0820646	0.685194
Free Testosterone	Men	2	BMI	38	0.316761	0.0501348	0.107791	0.64185	-0.35269	0.202821	0.0820485	0.00142441	0.000617887	0.0211504	-0.0729823	0.154812	0.637338	-0.118747	0.173635	0.494045
Free Testosterone	Men	2	Cohabiting	38	0.362899	-0.0171284	0.0458574	0.708765	-0.0732715	0.0909026	0.420217	0.00019865	0.000277081	0.473413	-0.00809356	0.0678159	0.905001	-0.00462879	0.0922819	0.959996
Free Testosterone	Men	2	Employment: Homemakers vs Employed	38	0.33094	-0.0417588	0.112248	0.709877	-0.305597	0.225203	0.174785	0.000909099	0.0006751	0.178105	-0.145781	0.16212	0.368537	-0.242892	0.242045	0.31562
Free Testosterone	Men	2	Employment: Homemakers vs Employed (all participants)	38	0.336413	-0.0380865	0.104251	0.714862	-0.181767	0.211099	0.389209	0.00049793	0.000635055	0.432997	-0.0795884	0.156134	0.61023	-0.161256	0.211752	0.446339
Free Testosterone	Men	2	Employment: Out of work due to sickness/disability	38	0.748627	0.131689	0.140529	0.348708	-0.147052	0.280818	0.600517	0.00097415	0.000849681	0.251593	0.0550879	0.196859	0.779605	-0.0448603	0.254	0.859811
Free Testosterone	Men	2	Employment: Out of work due to sickness/disability (all participants)	38	0.376145	0.0657631	0.139419	0.637145	-0.111425	0.280577	0.691273	0.00061916	0.000849041	0.465851	-0.0870808	0.20287	0.667745	-0.156514	0.276072	0.57076
Free Testosterone	Men	2	Employment: Retired vs Employed	38	0.407311	0.157266	0.119397	0.187782	0.421929	0.227788	0.0639844	-0.000952716	0.000701258	0.174279	0.0787771	0.177915	0.657925	-0.262451	0.26952	0.330168
Free Testosterone	Men	2	Employment: Retired vs Employed (all participants)	38	0.479545	-0.00478921	0.0636392	0.940011	0.0611876	0.125741	0.626532	-0.000233795	0.000383564	0.54217	0.0246333	0.0939743	0.793223	0.0196669	0.116364	0.865787
Free Testosterone	Men	2	Employment: Skilled job	38	0.93014	-0.126215	0.0777867	0.104679	-0.00944342	0.153219	0.950855	-0.000412795	0.000466645	0.376371	-0.155049	0.12293	0.207207	-0.177152	0.141338	0.210063
Free Testosterone	Men	2	Employment: Skilled job (all participants)	38	0.766303	-0.115788	0.0647396	0.0736927	-0.126236	0.127146	0.320784	3.70206e-05	0.000387728	0.923933	-0.15438	0.103694	0.13654	-0.119351	0.121755	0.326958
Free Testosterone	Men	2	Employment: Unemployed vs Employed	38	0.919457	0.044781	0.228862	0.84487	-0.0648227	0.445068	0.8842	0.000391555	0.00136367	0.77401	0.066881	0.353614	0.849987	-0.0658855	0.413494	0.873402
Free Testosterone	Men	2	Employment: Unemployed vs Employed (all participants)	38	0.919058	0.0199817	0.223777	0.928849	-0.0406373	0.433897	0.925382	0.000217111	0.00133141	0.870465	0.0468005	0.342957	0.891456	0.028211	0.410173	0.945166
Free Testosterone	Men	2	Household Income	38	0.640216	-1352.1	980.141	0.167743	-130.322	1937.58	0.946375	-4.30741	5.89256	0.464784	15.6993	1536.1	0.991846	374.242	1886.33	0.842734
Free Testosterone	Men	2	Household Income (Equivalised (all participants))	38	0.498884	-172.045	312.937	0.582474	585.303	615.964	0.341999	-2.67996	1.87741	0.153442	479.599	464.25	0.301575	474.063	591.604	0.422947
Free Testosterone	Men	2	Household Income (Equivalised)	38	0.666713	-695.611	444.73	0.117789	-357.668	879.291	0.684178	-1.19129	2.6739	0.655941	-262.455	681.091	0.699982	-385.031	802.674	0.631451
Free Testosterone	Men	2	Household Income (all participants)	38	0.634236	-461.258	659.296	0.484163	797.832	1297.53	0.538631	-4.45592	3.955	0.259889	455.768	938.763	0.627322	1009.84	1285.41	0.432093
Free Testosterone	Men	2	Household Income (binary)	38	0.638062	-0.0723038	0.0606586	0.233269	-0.134964	0.120214	0.261568	0.000220394	0.000365056	0.546025	-0.0596312	0.0981951	0.54367	-0.0729567	0.126781	0.564985
Free Testosterone	Men	2	Household Income (binary) (all participants)	38	0.367118	-0.0285336	0.0556031	0.607836	-0.0907133	0.11073	0.412658	0.000219277	0.000336789	0.514993	-0.00956898	0.0870036	0.912422	-0.0210688	0.106773	0.843574
Free Testosterone	Men	2	Lifetime Smoking	38	0.00450444	0.0142831	0.0236463	0.545822	0.0387535	0.0469926	0.409558	-8.65088e-05	0.00014314	0.545602	0.0289873	0.0304337	0.340858	0.0613668	0.0366959	0.0944639
Free Testosterone	Men	2	Own Accommodation Lived In	38	0.174049	0.0191157	0.0822432	0.816204	-0.0545522	0.163315	0.738357	0.000261043	0.000498271	0.60035	-0.00109494	0.113839	0.992326	-0.018915	0.138227	0.891157
Free Testosterone	Men	2	Poor Health	38	0.420288	-0.0278468	0.0491656	0.57113	-0.228896	0.0957758	0.0168523	0.000708698	0.000291191	0.0149416	-0.0829929	0.0777778	0.285949	-0.129518	0.0963182	0.178727
Free Testosterone	Men	2	Risk Taking	38	0.958776	0.071881	0.0530355	0.17531	0.0987993	0.104447	0.344185	-9.51856e-05	0.000318178	0.764819	0.0307443	0.0792911	0.698208	0.0177415	0.095173	0.852121
Free Testosterone	Men	2	Smoking Current	38	0.316507	0.114478	0.0761214	0.132611	0.129919	0.151514	0.391185	-5.47565e-05	0.000462412	0.905739	0.0430854	0.113579	0.704433	0.0041383	0.136976	0.975898
Free Testosterone	Men	2	TDI at Recruitment	38	0.875926	0.0110797	0.0569771	0.845817	0.0955667	0.112247	0.394548	-0.000298711	0.000341928	0.382332	0.0558464	0.0896086	0.533136	-0.000188901	0.113948	0.998677
Free Testosterone	Men	2	TDI at Recruitment (binary)	38	0.91	-0.00694289	0.0426724	0.870753	0.0858264	0.0839625	0.306687	-0.000328382	0.000255962	0.199515	0.0445119	0.0623676	0.475411	0.046321	0.0883808	0.600204
Free Testosterone	Men	2	University Degree	38	0.0638849	-0.0502793	0.0538188	0.350183	0.00887239	0.106968	0.933896	-0.000209044	0.000325799	0.521111	-0.0133053	0.0721201	0.85363	0.000120155	0.0971552	0.999013
Free Testosterone	Men	Both	BMI			-0.00441136	0.0800238	0.956038	-0.170177	0.15318	0.266586	0.000575492	0.000461682	0.212577	0.015003	0.106932	0.88842	-0.0537609	0.127335	0.672878
Free Testosterone	Men	Both	Cohabiting			0.0324742	0.0318963	0.308621	0.00497485	0.0631042	0.937163	9.53394e-05	0.000189711	0.615281	0.046296	0.0464374	0.318786	0.0515675	0.0570233	0.365824
Free Testosterone	Men	Both	Employment: Homemakers vs Employed			0.0687981	0.0755039	0.362198	0.10933	0.147703	0.459177	-0.000135182	0.00044215	0.759805	0.10103	0.114865	0.379099	0.107269	0.15044	0.475822
Free Testosterone	Men	Both	Employment: Homemakers vs Employed (all participants)			0.0416655	0.0702104	0.552888	0.144503	0.138065	0.295271	-0.000353726	0.000413597	0.392417	0.136689	0.106684	0.200107	0.148412	0.133892	0.267668
Free Testosterone	Men	Both	Employment: Out of work due to sickness/disability			0.0851401	0.10404	0.413162	-0.315127	0.203907	0.122239	0.001377	0.00060735	0.0233759	-0.0713691	0.145862	0.624635	-0.179946	0.180904	0.319878
Free Testosterone	Men	Both	Employment: Out of work due to sickness/disability (all participants)			0.0473712	0.102334	0.643429	-0.296446	0.201385	0.141011	0.00118808	0.000599218	0.0473986	-0.169223	0.150002	0.259263	-0.244178	0.18968	0.197984
Free Testosterone	Men	Both	Employment: Retired vs Employed			0.0430254	0.082476	0.601899	-0.0217347	0.159497	0.891608	0.000256988	0.000481236	0.593331	-0.064172	0.124237	0.605484	-0.228604	0.158851	0.150119
Free Testosterone	Men	Both	Employment: Retired vs Employed (all participants)			-0.0158302	0.0445268	0.722199	-0.0619024	0.0866986	0.47523	0.000165706	0.000260811	0.5252	-0.0230563	0.0655247	0.724934	-0.0329916	0.0776502	0.670928
Free Testosterone	Men	Both	Employment: Skilled job			-0.0797711	0.0577742	0.167359	0.054682	0.113466	0.629861	-0.000469193	0.000341022	0.16887	-0.0241694	0.0839116	0.77332	-0.0269656	0.100246	0.787935
Free Testosterone	Men	Both	Employment: Skilled job (all participants)			-0.0722154	0.0496683	0.14596	-0.0431505	0.0976728	0.658644	-0.000104851	0.000294327	0.72166	0.000894019	0.0719087	0.99008	0.0217214	0.0864293	0.801567
Free Testosterone	Men	Both	Employment: Unemployed vs Employed			0.160366	0.161302	0.320125	-0.247905	0.314972	0.43124	0.00144439	0.000948914	0.12797	0.220319	0.241445	0.361504	-0.0562237	0.312633	0.857278
Free Testosterone	Men	Both	Employment: Unemployed vs Employed (all participants)			0.133872	0.157941	0.396658	-0.252851	0.308575	0.412549	0.00136767	0.000929295	0.141093	0.217207	0.240424	0.366297	0.0485718	0.30492	0.873437
Free Testosterone	Men	Both	Household Income			-326.294	694.524	0.638491	661.761	1370.13	0.629101	-3.42207	4.11562	0.4057	587.382	1046.54	0.574618	797.034	1212.3	0.510887
Free Testosterone	Men	Both	Household Income (Equivalised (all participants))			-141.497	239.815	0.555173	163.218	471.458	0.729193	-1.04089	1.42183	0.464124	88.2609	324.487	0.785621	131.826	401.561	0.742697
Free Testosterone	Men	Both	Household Income (Equivalised)			-182.828	311.292	0.55699	-277.729	612.948	0.650474	0.367062	1.84049	0.841921	-146.05	465.379	0.753651	-276.61	578.058	0.632283
Free Testosterone	Men	Both	Household Income (all participants)			-203.92	483.035	0.672906	506.457	950.969	0.594332	-2.4596	2.86462	0.390554	348.396	687.553	0.612352	701.67	831.103	0.398522
Free Testosterone	Men	Both	Household Income (binary)			0.00170841	0.0425681	0.967987	-0.0132093	0.0840616	0.875136	5.15195e-05	0.000252372	0.838243	0.047852	0.0666211	0.47259	0.0529988	0.07742	0.49362
Free Testosterone	Men	Both	Household Income (binary) (all participants)			-0.00488671	0.0382021	0.898215	-0.0425181	0.0756876	0.574281	0.000130927	0.000227218	0.564469	0.00482337	0.0582203	0.933973	-0.000116747	0.0692108	0.998654
Free Testosterone	Men	Both	Lifetime Smoking			-0.00629333	0.0140247	0.653625	0.0490867	0.0274768	0.0740216	-0.000195388	8.23467e-05	0.0176564	0.00948351	0.0205231	0.644016	0.0287961	0.0248693	0.246906
Free Testosterone	Men	Both	Own Accommodation Lived In			0.0161302	0.0540085	0.7652	-0.060093	0.105983	0.570712	0.000266468	0.000318413	0.402669	0.0183078	0.0801486	0.819318	0.0146461	0.0973187	0.880373
Free Testosterone	Men	Both	Poor Health			-0.0314039	0.0369691	0.395624	-0.144766	0.0723533	0.045412	0.000391876	0.000217837	0.0720278	-0.0394502	0.0531284	0.457757	-0.0458963	0.0604326	0.447576
Free Testosterone	Men	Both	Risk Taking			-0.00344816	0.0368507	0.92545	0.062851	0.0721084	0.383417	-0.000236971	0.000216756	0.274278	-0.0263221	0.0539406	0.625562	-0.00670792	0.0695791	0.923197
Free Testosterone	Men	Both	Smoking Current			-0.0410205	0.0513504	0.424385	0.060182	0.101023	0.551357	-0.000368333	0.000303516	0.224918	-0.0472251	0.078416	0.547016	-0.081763	0.0934999	0.381861
Free Testosterone	Men	Both	TDI at Recruitment			0.0116638	0.0399857	0.770517	0.0641214	0.0787434	0.415469	-0.000181952	0.00023686	0.442378	0.00945056	0.0625973	0.879996	0.0103932	0.0802038	0.896895
Free Testosterone	Men	Both	TDI at Recruitment (binary)			-0.0111457	0.0313878	0.722518	0.0232162	0.0617535	0.706954	-0.000117088	0.000185998	0.529015	0.00458144	0.0452161	0.919294	-0.012404	0.0567464	0.826972
Free Testosterone	Men	Both	University Degree			-0.0438964	0.0392986	0.263996	-0.048723	0.0775614	0.529882	2.07506e-05	0.000233341	0.929139	-0.0166451	0.0509593	0.743944	-0.0193653	0.0626927	0.757403
Free Testosterone	Women	1	BMI	36	0.559083	0.208292	0.109803	0.057833	-0.237172	0.18497	0.199767	0.000390077	0.000130345	0.00276574	0.148135	0.164786	0.368678	0.181621	0.228808	0.42733
Free Testosterone	Women	1	Cohabiting	36	0.217821	-0.0408885	0.0515606	0.427767	-0.0153275	0.0878668	0.86152	-2.24278e-05	6.20083e-05	0.717583	-0.0256503	0.0756821	0.734669	0.14018	0.112171	0.211409
Free Testosterone	Women	1	Employment: Homemakers vs Employed	36	0.199412	-0.0826859	0.125584	0.510274	0.126538	0.209078	0.545033	-0.000183922	0.000147588	0.212697	-0.103679	0.188712	0.582729	-0.143051	0.284554	0.615161
Free Testosterone	Women	1	Employment: Homemakers vs Employed (all participants)	36	0.19025	-0.032749	0.117193	0.779903	0.148871	0.195608	0.446615	-0.000159608	0.000138001	0.247447	-0.0529113	0.157471	0.736866	-0.144048	0.253066	0.569213
Free Testosterone	Women	1	Employment: Out of work due to sickness/disability	36	0.465383	0.0284739	0.146467	0.845859	-0.191758	0.245998	0.435678	0.000193396	0.000173639	0.265374	-0.140121	0.221998	0.52792	-0.329108	0.356879	0.356433
Free Testosterone	Women	1	Employment: Out of work due to sickness/disability (all participants)	36	0.29489	0.0518464	0.149478	0.728704	-0.104998	0.252336	0.677333	0.000138036	0.000178357	0.438971	-0.140066	0.216421	0.517506	-0.343354	0.368738	0.351771
Free Testosterone	Women	1	Employment: Retired vs Employed	36	0.359874	0.0485108	0.132977	0.715257	-0.274889	0.219131	0.209678	0.000278422	0.000152647	0.0681583	-0.0793437	0.183871	0.666092	-0.108387	0.241333	0.653345
Free Testosterone	Women	1	Employment: Retired vs Employed (all participants)	36	0.373135	0.0344223	0.070736	0.626521	-0.0453411	0.120418	0.706521	6.93122e-05	8.44723e-05	0.411913	0.0743176	0.100948	0.461609	0.00155669	0.163603	0.992408
Free Testosterone	Women	1	Employment: Skilled job	36	0.308513	0.00713935	0.0874612	0.934942	-0.131438	0.146128	0.3684	0.000121818	0.000103224	0.237948	-0.139845	0.12701	0.270873	-0.206985	0.221447	0.349945
Free Testosterone	Women	1	Employment: Skilled job (all participants)	36	0.374524	0.035207	0.0714837	0.622354	-0.0829517	0.119273	0.486757	0.00010383	8.4243e-05	0.217761	0.000388754	0.10327	0.996996	0.0587441	0.162004	0.716897
Free Testosterone	Women	1	Employment: Unemployed vs Employed	36	0.954754	-0.0666539	0.248992	0.788934	0.19692	0.410973	0.631828	-0.000237131	0.000294156	0.420163	0.108189	0.370326	0.770175	0.401431	0.539958	0.457211
Free Testosterone	Women	1	Employment: Unemployed vs Employed (all participants)	36	0.808667	-0.126725	0.243678	0.603029	0.228335	0.402822	0.570823	-0.000318868	0.000288064	0.268323	-0.041971	0.356745	0.906345	0.196675	0.54497	0.71818
Free Testosterone	Women	1	Household Income	36	0.298088	-1285.07	1114.85	0.249039	-1594.51	1906.18	0.402879	0.270175	1.34007	0.840219	-56.333	1561.44	0.97122	1136.85	2464.84	0.644636
Free Testosterone	Women	1	Household Income (Equivalised (all participants))	36	0.489332	-79.1485	343.569	0.817803	-485.126	579.25	0.402307	0.354949	0.40774	0.384013	196.427	556.901	0.724303	268.089	745.542	0.719154
Free Testosterone	Women	1	Household Income (Equivalised)	36	0.328161	-486.115	505.503	0.336228	-602.148	864.376	0.486036	0.101326	0.60772	0.867581	44.3026	733.102	0.951812	155.492	1058.73	0.883238
Free Testosterone	Women	1	Household Income (all participants)	36	0.273845	-443.83	760.975	0.559733	-658.751	1301.04	0.612626	0.187884	0.91575	0.83744	1097.98	1044.03	0.292949	1604.07	1508.98	0.287776
Free Testosterone	Women	1	Household Income (binary)	36	0.270699	-0.0213154	0.0698769	0.760334	-0.0394183	0.120101	0.742754	1.57073e-05	8.41375e-05	0.851906	0.0912335	0.099246	0.357956	0.193698	0.158293	0.221079
Free Testosterone	Women	1	Household Income (binary) (all participants)	36	0.0939321	-0.0025592	0.0672359	0.969637	-0.0245017	0.115589	0.832128	1.90324e-05	8.09721e-05	0.81417	0.0758058	0.0849504	0.372204	0.156725	0.129269	0.225361
Free Testosterone	Women	1	Lifetime Smoking	36	0.000273196	0.0183504	0.0278066	0.509299	0.0240703	0.047501	0.612343	-5.00977e-06	3.34766e-05	0.881041	0.079503	0.0328767	0.0155966	0.107461	0.0821717	0.190956
Free Testosterone	Women	1	Own Accommodation Lived In	36	0.152083	-0.0650826	0.089084	0.465038	-0.0110488	0.150911	0.941636	-4.75799e-05	0.000106589	0.655317	-0.0837341	0.115642	0.469017	-0.0893332	0.167703	0.59425
Free Testosterone	Women	1	Poor Health	36	0.461058	0.0677036	0.0526185	0.198203	-0.0388913	0.0886752	0.660965	9.29891e-05	6.23384e-05	0.135782	0.072028	0.0790474	0.36219	0.0561221	0.112324	0.617325
Free Testosterone	Women	1	Risk Taking	36	0.784779	-0.0565068	0.0572208	0.323387	0.0232132	0.0961281	0.809182	-6.99658e-05	6.77914e-05	0.302037	0.0220958	0.0840783	0.792705	0.0230241	0.114727	0.840944
Free Testosterone	Women	1	Smoking Current	36	0.498405	-0.011315	0.0770374	0.883229	0.089878	0.128685	0.484906	-8.95011e-05	9.11683e-05	0.326241	0.0615034	0.116172	0.596517	0.115564	0.249239	0.642887
Free Testosterone	Women	1	TDI at Recruitment	36	0.690212	-0.0262773	0.0609835	0.666547	-0.0905171	0.102717	0.378195	5.62635e-05	7.23919e-05	0.437037	-0.0395107	0.0920627	0.667798	-0.0820629	0.126401	0.516192
Free Testosterone	Women	1	TDI at Recruitment (binary)	36	0.737872	0.0251338	0.0459503	0.584393	-0.00484228	0.0773569	0.950088	2.62807e-05	5.45591e-05	0.630024	0.0491509	0.0668067	0.461903	0.00140406	0.0995626	0.988748
Free Testosterone	Women	1	University Degree	36	0.541051	-0.00530377	0.0495586	0.914773	0.0633156	0.083608	0.448875	-5.99519e-05	5.88313e-05	0.308181	-0.00549078	0.0720773	0.939277	0.0845104	0.109144	0.438751
Free Testosterone	Women	2	BMI	20	0.0106442	0.363004	0.193641	0.0608452	-0.146439	0.411853	0.72217	0.000308991	0.000221936	0.163845	0.323716	0.232199	0.163277	-0.270212	0.411546	0.511452
Free Testosterone	Women	2	Cohabiting	20	0.323789	0.106329	0.0642722	0.0980557	0.0195792	0.142186	0.890476	5.25595e-05	7.65602e-05	0.49239	0.12966	0.0886575	0.143609	0.116649	0.113849	0.305553
Free Testosterone	Women	2	Employment: Homemakers vs Employed	20	0.485407	0.0281443	0.145072	0.846174	-0.0600972	0.319685	0.850886	5.35461e-05	0.000172291	0.755961	-0.0671338	0.198484	0.735188	-0.0844671	0.22107	0.7024
Free Testosterone	Women	2	Employment: Homemakers vs Employed (all participants)	20	0.354872	0.0474145	0.141135	0.736907	-0.106977	0.312133	0.731803	9.38728e-05	0.000168453	0.577347	-0.0483932	0.195298	0.804295	-0.106681	0.217786	0.624243
Free Testosterone	Women	2	Employment: Out of work due to sickness/disability	20	0.228303	0.197214	0.213325	0.355239	0.149926	0.483568	0.75653	2.83838e-05	0.000258752	0.912651	0.0304804	0.278934	0.912985	-0.121834	0.37893	0.747816
Free Testosterone	Women	2	Employment: Out of work due to sickness/disability (all participants)	20	0.358373	0.157255	0.194074	0.417777	0.060884	0.439962	0.889936	5.7783e-05	0.00023525	0.805974	0.0633175	0.282899	0.8229	-0.271697	0.401047	0.498109
Free Testosterone	Women	2	Employment: Retired vs Employed	20	0.132341	0.105811	0.189015	0.575614	0.410593	0.41471	0.322138	-0.000185205	0.00022381	0.40795	0.058799	0.235221	0.802607	0.318346	0.32003	0.319864
Free Testosterone	Women	2	Employment: Retired vs Employed (all participants)	20	0.858947	-0.0234542	0.0870756	0.787657	-0.0376538	0.189598	0.842577	8.61663e-06	0.000102201	0.932809	0.0531378	0.123746	0.667625	0.148018	0.19026	0.436583
Free Testosterone	Women	2	Employment: Skilled job	20	0.540255	-0.242015	0.106874	0.0235439	-0.36854	0.235319	0.117317	7.61395e-05	0.000126161	0.546169	-0.299563	0.157698	0.057486	-0.170384	0.221834	0.442446
Free Testosterone	Women	2	Employment: Skilled job (all participants)	20	0.0997199	-0.263536	0.106594	0.0134232	-0.316297	0.240465	0.188389	3.17749e-05	0.000128984	0.805413	-0.231087	0.137975	0.0939644	-0.164439	0.165783	0.321249
Free Testosterone	Women	2	Employment: Unemployed vs Employed	20	0.279674	-0.099825	0.337205	0.767202	-0.213745	0.755856	0.777342	6.91304e-05	0.000407749	0.865371	-0.34698	0.451332	0.442017	-0.339692	0.505736	0.501789
Free Testosterone	Women	2	Employment: Unemployed vs Employed (all participants)	20	0.440565	-0.117417	0.30834	0.70335	-0.111245	0.692715	0.872415	-3.74119e-06	0.000373425	0.992006	-0.286787	0.409734	0.483969	-0.210077	0.484231	0.664408
Free Testosterone	Women	2	Household Income	20	0.193484	-3100.94	1505.36	0.0394048	-1057.89	3329.27	0.750671	-1.23897	1.79424	0.489864	-3678.01	2089.43	0.0783581	-4634.03	3301.95	0.160491
Free Testosterone	Women	2	Household Income (Equivalised (all participants))	20	0.272795	-815.329	462.989	0.0782362	-414.999	1030.52	0.687163	-0.242928	0.555525	0.661898	-150.823	611.564	0.805203	341.273	802.082	0.670484
Free Testosterone	Women	2	Household Income (Equivalised)	20	0.472276	-1006.75	606.858	0.0971237	388.186	1323.54	0.769298	-0.84592	0.713284	0.235641	-878.792	897.609	0.327562	55.0521	1076.33	0.959208
Free Testosterone	Women	2	Household Income (all participants)	20	0.250439	-1916.28	985.815	0.0519132	-1710.87	2205.16	0.43784	-0.124649	1.18874	0.916488	-1539.23	1356.08	0.256352	469.762	2009.72	0.815183
Free Testosterone	Women	2	Household Income (binary)	20	0.310481	-0.151404	0.0877949	0.0846136	0.0204197	0.191054	0.914885	-0.000104352	0.000103072	0.311338	-0.0886214	0.117841	0.452024	0.00100609	0.162673	0.995065
Free Testosterone	Women	2	Household Income (binary) (all participants)	20	0.609366	-0.118743	0.073521	0.106291	-0.0357845	0.159843	0.822856	-5.0434e-05	8.62855e-05	0.558883	0.000319685	0.0989233	0.997422	0.0553621	0.139626	0.691733
Free Testosterone	Women	2	Lifetime Smoking	20	0.00512098	0.0145653	0.0351724	0.678793	-0.0849776	0.0741896	0.252039	6.03658e-05	3.99743e-05	0.131014	-0.0142944	0.0386567	0.711548	-0.0940789	0.0726699	0.195456
Free Testosterone	Women	2	Own Accommodation Lived In	20	0.229509	-0.0815662	0.113046	0.470584	0.211126	0.241984	0.382948	-0.000176884	0.000130071	0.17386	-0.0530335	0.16089	0.741682	0.0514984	0.231542	0.823991
Free Testosterone	Women	2	Poor Health	20	0.383262	0.146077	0.0681808	0.0321537	-0.0951144	0.144232	0.509604	0.000146235	7.77111e-05	0.0598665	0.0518909	0.0924027	0.574406	0.00778878	0.102413	0.939377
Free Testosterone	Women	2	Risk Taking	20	0.192928	-0.0446095	0.0814535	0.58392	-0.345012	0.163628	0.0349865	0.00018238	8.82196e-05	0.0387021	-0.15466	0.102706	0.132106	-0.201307	0.126263	0.110859
Free Testosterone	Women	2	Smoking Current	20	0.515076	0.0397978	0.0995151	0.689218	0.0910265	0.217838	0.676047	-3.10019e-05	0.000117233	0.791436	0.076119	0.143996	0.59707	0.0789926	0.159015	0.619357
Free Testosterone	Women	2	TDI at Recruitment	20	0.0177979	0.000991901	0.104343	0.992415	-0.264515	0.22271	0.234947	0.000161032	0.000120009	0.179652	-0.066977	0.123922	0.588867	-0.327111	0.20037	0.102566
Free Testosterone	Women	2	TDI at Recruitment (binary)	20	0.0659869	-0.00287641	0.0721552	0.968201	-0.161671	0.156077	0.300275	9.62428e-05	8.40631e-05	0.252255	-0.0165104	0.0974	0.865394	-0.192888	0.138955	0.165097
Free Testosterone	Women	2	University Degree	20	0.926439	-0.154919	0.0626967	0.0134765	-0.11005	0.136487	0.420067	-2.72241e-05	7.35592e-05	0.71131	-0.0907625	0.0883842	0.304463	-0.103553	0.10158	0.308002
Free Testosterone	Women	Both	BMI			0.245935	0.0955157	0.0100296	-0.221942	0.168734	0.188396	0.000369281	0.000112395	0.00101773	0.206945	0.134384	0.123572	0.0749341	0.199979	0.707876
Free Testosterone	Women	Both	Cohabiting			0.0167567	0.0402185	0.67694	-0.00568092	0.0747461	0.939417	7.27686e-06	4.81861e-05	0.879963	0.0398183	0.0575615	0.489092	0.128589	0.0799034	0.107549
Free Testosterone	Women	Both	Employment: Homemakers vs Employed			-0.0352097	0.0949495	0.710767	0.0706244	0.174979	0.686494	-8.34177e-05	0.000112086	0.456738	-0.0863281	0.136764	0.527897	-0.106518	0.174576	0.541762
Free Testosterone	Women	Both	Employment: Homemakers vs Employed (all participants)			-3.34445e-05	0.0901618	0.999704	0.076726	0.16575	0.643434	-5.78096e-05	0.000106752	0.588142	-0.0511312	0.122586	0.676601	-0.12258	0.165074	0.457736
Free Testosterone	Women	Both	Employment: Out of work due to sickness/disability			0.0825346	0.120746	0.494268	-0.121513	0.219258	0.579442	0.00014216	0.000144183	0.32415	-0.0739639	0.1737	0.670243	-0.231677	0.259797	0.372522
Free Testosterone	Women	Both	Employment: Out of work due to sickness/disability (all participants)			0.0910945	0.118424	0.441759	-0.0639382	0.21889	0.770208	0.000108744	0.000142127	0.444202	-0.0649808	0.17189	0.705403	-0.310528	0.271442	0.252626
Free Testosterone	Women	Both	Employment: Retired vs Employed			0.0674819	0.108759	0.534946	-0.125274	0.193746	0.5179	0.000131226	0.000126108	0.29807	-0.0269479	0.144864	0.852427	0.0463085	0.192687	0.810074
Free Testosterone	Women	Both	Employment: Retired vs Employed (all participants)			0.0114129	0.0549032	0.835328	-0.0431315	0.101649	0.671333	4.46772e-05	6.51107e-05	0.492604	0.0658548	0.0782218	0.399845	0.0638163	0.124048	0.606938
Free Testosterone	Women	Both	Employment: Skilled job			-0.092795	0.0676853	0.170382	-0.197424	0.12414	0.111761	0.000103501	7.98907e-05	0.195136	-0.202686	0.0989172	0.0404572	-0.188717	0.156723	0.228536
Free Testosterone	Women	Both	Employment: Skilled job (all participants)			-0.0574678	0.0593696	0.333061	-0.129026	0.106851	0.227229	8.22838e-05	7.0532e-05	0.243365	-0.0827244	0.0826766	0.317031	-0.0502748	0.115867	0.66436
Free Testosterone	Women	Both	Employment: Unemployed vs Employed			-0.0783583	0.200303	0.695651	0.103217	0.361055	0.774973	-0.000132299	0.000238558	0.579183	-0.0749528	0.286288	0.793469	0.00664111	0.369115	0.985645
Free Testosterone	Women	Both	Employment: Unemployed vs Employed (all participants)			-0.123146	0.191183	0.519492	0.142522	0.348225	0.682332	-0.000201304	0.000228086	0.377465	-0.147534	0.269054	0.583455	-0.0306223	0.36198	0.932582
Free Testosterone	Women	Both	Household Income			-1928.25	895.909	0.0313751	-1462.02	1654.23	0.376799	-0.270213	1.07366	0.801293	-1354.13	1250.77	0.278968	-928.175	1975.2	0.638417
Free Testosterone	Women	Both	Household Income (Equivalised (all participants))			-340.578	275.902	0.217049	-468.289	504.947	0.353718	0.145627	0.328703	0.65774	39.0114	411.76	0.924519	302.011	546.073	0.580223
Free Testosterone	Women	Both	Household Income (Equivalised)			-699.386	388.405	0.0717563	-306.049	723.712	0.672377	-0.297081	0.462588	0.520734	-325.061	567.794	0.566985	106.1	754.78	0.888209
Free Testosterone	Women	Both	Household Income (all participants)			-993.616	602.382	0.0990498	-930.42	1120.54	0.406353	0.0714876	0.725452	0.921502	116.555	827.258	0.887954	1195.13	1206.7	0.321971
Free Testosterone	Women	Both	Household Income (binary)			-0.0717649	0.0546736	0.189316	-0.0224697	0.10168	0.825104	-3.23024e-05	6.5179e-05	0.62018	0.0165994	0.0759106	0.826907	0.0999806	0.113447	0.378156
Free Testosterone	Women	Both	Household Income (binary) (all participants)			-0.0554737	0.0496164	0.263546	-0.0283759	0.0936647	0.761926	-1.34962e-05	5.9045e-05	0.8192	0.0437661	0.064448	0.497079	0.109942	0.0948573	0.246446
Free Testosterone	Women	Both	Lifetime Smoking			0.0168946	0.0218132	0.438628	-0.00763532	0.0400039	0.848632	2.19396e-05	2.56654e-05	0.392644	0.0401342	0.0250441	0.109036	-0.00563018	0.0544362	0.917624
Free Testosterone	Women	Both	Own Accommodation Lived In			-0.0713974	0.0699695	0.307536	0.0511643	0.12805	0.689478	-9.95272e-05	8.24433e-05	0.227347	-0.0732762	0.0939025	0.435189	-0.040875	0.13582	0.763453
Free Testosterone	Women	Both	Poor Health			0.0969585	0.0416559	0.0199332	-0.0543136	0.0755403	0.47214	0.000113837	4.86263e-05	0.0192293	0.0635186	0.060067	0.290301	0.0297293	0.0756786	0.69444
Free Testosterone	Women	Both	Risk Taking			-0.0525755	0.0468222	0.26149	-0.0712656	0.0828834	0.389883	2.37216e-05	5.37536e-05	0.658994	-0.0488279	0.0650588	0.452942	-0.0784268	0.0849104	0.355672
Free Testosterone	Women	Both	Smoking Current			0.00783778	0.0609172	0.897624	0.0901751	0.110797	0.415714	-6.74553e-05	7.19678e-05	0.348605	0.0672658	0.0904157	0.4569	0.0895723	0.134055	0.504022
Free Testosterone	Women	Both	TDI at Recruitment			-0.0193342	0.0526506	0.713457	-0.121037	0.0932744	0.194408	8.4215e-05	6.19873e-05	0.174278	-0.0492787	0.0739009	0.504886	-0.151821	0.106906	0.15557
Free Testosterone	Women	Both	TDI at Recruitment (binary)			0.017052	0.0387584	0.659969	-0.0357702	0.0693108	0.605796	4.70165e-05	4.57651e-05	0.304258	0.0281432	0.0550926	0.609468	-0.0645056	0.0809322	0.425432
Free Testosterone	Women	Both	University Degree			-0.0628372	0.0388792	0.106048	0.0160117	0.0712948	0.822302	-4.71843e-05	4.59444e-05	0.304427	-0.0395495	0.0558581	0.478923	-0.0162631	0.0743581	0.826873
Free Testosterone	Women, adjusted	1	BMI	35	0.563398	0.212389	0.11026	0.0540712	-0.22133	0.186122	0.234374	0.000376888	0.000130299	0.00382214	0.105754	0.159341	0.506887	0.146609	0.228569	0.521249
Free Testosterone	Women, adjusted	1	Cohabiting	35	0.243524	-0.0324693	0.0515238	0.528576	0.00199789	0.0878811	0.981862	-3.00047e-05	6.16016e-05	0.626204	-0.0178505	0.0757988	0.813822	0.142496	0.111273	0.200335
Free Testosterone	Women, adjusted	1	Employment: Homemakers vs Employed	35	0.171083	-0.0770493	0.128214	0.547877	0.134625	0.213945	0.529187	-0.000184713	0.00015008	0.21841	-0.0897723	0.172687	0.603164	-0.123927	0.283049	0.661511
Free Testosterone	Women, adjusted	1	Employment: Homemakers vs Employed (all participants)	35	0.169592	-0.0239299	0.119251	0.840959	0.165635	0.199207	0.405709	-0.000165402	0.000139684	0.23637	-0.0416739	0.164598	0.800124	-0.128345	0.257766	0.618547
Free Testosterone	Women, adjusted	1	Employment: Out of work due to sickness/disability	35	0.400204	-0.0191615	0.151282	0.899209	-0.238527	0.254417	0.348479	0.000190945	0.000178261	0.2841	-0.174223	0.227465	0.443717	-0.357493	0.355858	0.315093
Free Testosterone	Women, adjusted	1	Employment: Out of work due to sickness/disability (all participants)	35	0.212046	-0.000145959	0.156306	0.999255	-0.148863	0.265042	0.57435	0.000129729	0.000185952	0.485398	-0.190551	0.222682	0.392157	-0.363902	0.356374	0.307195
Free Testosterone	Women, adjusted	1	Employment: Retired vs Employed	35	0.525733	0.0829337	0.129355	0.521437	-0.21416	0.220345	0.331085	0.000254561	0.000152842	0.0958092	-0.0446877	0.189066	0.813154	-0.0995678	0.252382	0.693203
Free Testosterone	Women, adjusted	1	Employment: Retired vs Employed (all participants)	35	0.427593	0.0465095	0.0701586	0.507382	-0.0287896	0.119861	0.810181	6.49093e-05	8.35152e-05	0.437032	0.103843	0.102589	0.311429	-0.00508056	0.161294	0.974872
Free Testosterone	Women, adjusted	1	Employment: Skilled job	35	0.286099	0.0272437	0.088926	0.759327	-0.106528	0.149159	0.475106	0.00011669	0.000104664	0.264893	-0.115828	0.124189	0.350985	-0.181108	0.220646	0.411755
Free Testosterone	Women, adjusted	1	Employment: Skilled job (all participants)	35	0.361785	0.0493639	0.0723916	0.495302	-0.062897	0.12135	0.604243	9.7867e-05	8.5125e-05	0.250274	0.0132638	0.103366	0.897897	0.0723643	0.158851	0.648714
Free Testosterone	Women, adjusted	1	Employment: Unemployed vs Employed	35	0.974037	-0.0381112	0.249584	0.878636	0.279246	0.411729	0.497627	-0.000285139	0.000294214	0.332468	0.114482	0.377839	0.761897	0.376838	0.580478	0.516219
Free Testosterone	Women, adjusted	1	Employment: Unemployed vs Employed (all participants)	35	0.867875	-0.105967	0.244265	0.664418	0.308741	0.403573	0.44426	-0.000372012	0.000288182	0.196741	-0.0518562	0.373204	0.889491	0.331803	0.555083	0.550004
Free Testosterone	Women, adjusted	1	Household Income	35	0.257759	-1197.98	1138.3	0.292603	-1664.46	1949.57	0.393237	0.404282	1.36189	0.766578	-134.841	1620.78	0.933697	1057.03	2397.24	0.65926
Free Testosterone	Women, adjusted	1	Household Income (Equivalised (all participants))	35	0.510706	-122.72	345.881	0.722736	-538.07	584.394	0.35719	0.360314	0.408628	0.377904	-78.921	537.316	0.883227	213.245	793.91	0.788237
Free Testosterone	Women, adjusted	1	Household Income (Equivalised)	35	0.28408	-490.624	517.037	0.342664	-660.018	885.851	0.456231	0.146828	0.618868	0.812461	134.752	741.021	0.855704	199.978	1070.99	0.851878
Free Testosterone	Women, adjusted	1	Household Income (all participants)	35	0.262772	-448.209	770.255	0.560636	-658.674	1320.32	0.617867	0.182557	0.923154	0.843238	1434.41	1049.81	0.171829	1714.02	1512.83	0.257217
Free Testosterone	Women, adjusted	1	Household Income (binary)	35	0.241594	-0.0144213	0.0712997	0.839711	-0.0387845	0.122831	0.752189	2.09753e-05	8.54864e-05	0.806175	0.102802	0.104208	0.323886	0.199127	0.156857	0.204272
Free Testosterone	Women, adjusted	1	Household Income (binary) (all participants)	35	0.0902678	-9.53944e-05	0.0680725	0.998882	-0.0164945	0.117402	0.888268	1.41113e-05	8.16938e-05	0.86286	0.0854562	0.0892055	0.338078	0.152571	0.126961	0.229473
Free Testosterone	Women, adjusted	1	Lifetime Smoking	35	0.000231913	0.0189443	0.0282124	0.50191	0.028809	0.0482827	0.550725	-8.57422e-06	3.38058e-05	0.79978	0.0841325	0.032332	0.00926435	0.104462	0.0729398	0.152096
Free Testosterone	Women, adjusted	1	Own Accommodation Lived In	35	0.164804	-0.0744786	0.0893132	0.404335	-0.0365886	0.151798	0.809528	-3.31553e-05	0.000106626	0.75584	-0.0958307	0.118181	0.417433	-0.0837825	0.165615	0.612937
Free Testosterone	Women, adjusted	1	Poor Health	35	0.543094	0.0494352	0.0531804	0.352591	-0.0730973	0.0900223	0.416797	0.000106016	6.28447e-05	0.0916113	0.0573859	0.0786934	0.465859	0.044982	0.116042	0.698287
Free Testosterone	Women, adjusted	1	Risk Taking	35	0.748564	-0.0589343	0.0576665	0.306789	0.0184733	0.0970711	0.849068	-6.74196e-05	6.80102e-05	0.321531	0.0193726	0.085487	0.820723	0.0223251	0.116964	0.848625
Free Testosterone	Women, adjusted	1	Smoking Current	35	0.451706	-0.0203864	0.0781132	0.794104	0.0854146	0.130698	0.513416	-9.28775e-05	9.20013e-05	0.312724	0.0575133	0.126139	0.648426	0.124299	0.24365	0.609943
Free Testosterone	Women, adjusted	1	TDI at Recruitment	35	0.89092	-0.00910649	0.0614493	0.882189	-0.0535133	0.103715	0.605878	3.85955e-05	7.26169e-05	0.595076	-0.0412316	0.087501	0.637489	-0.0868173	0.125197	0.48803
Free Testosterone	Women, adjusted	1	TDI at Recruitment (binary)	35	0.765589	0.0305664	0.0463037	0.509172	0.00767111	0.078107	0.921763	1.99236e-05	5.47375e-05	0.71587	0.0446953	0.0668389	0.503686	0.00221558	0.102206	0.982705
Free Testosterone	Women, adjusted	1	University Degree	35	0.501857	-0.00587449	0.0500316	0.906531	0.0633281	0.0845972	0.454108	-5.99811e-05	5.91266e-05	0.310367	0.00173143	0.0713356	0.980636	0.07003	0.112808	0.534738
Free Testosterone	Women, adjusted	2	BMI	21	0.0217022	0.324984	0.182679	0.0752418	-0.0898052	0.394349	0.819856	0.000246379	0.000208146	0.236539	0.267434	0.221764	0.22784	-0.262451	0.423079	0.535036
Free Testosterone	Women, adjusted	2	Cohabiting	21	0.375119	0.103346	0.0621447	0.0963137	0.0299427	0.137874	0.828073	4.35554e-05	7.27192e-05	0.549205	0.127199	0.0885327	0.150789	0.109786	0.11228	0.328177
Free Testosterone	Women, adjusted	2	Employment: Homemakers vs Employed	21	0.502563	0.0121445	0.14344	0.932527	-0.0197492	0.314661	0.949955	1.89509e-05	0.000166085	0.909155	-0.0688627	0.201445	0.732469	-0.0901241	0.22587	0.689886
Free Testosterone	Women, adjusted	2	Employment: Homemakers vs Employed (all participants)	21	0.303567	0.0195574	0.142511	0.890846	-0.0336392	0.317353	0.915583	3.16667e-05	0.00016771	0.850235	-0.0491033	0.192966	0.799136	-0.101076	0.211411	0.632577
Free Testosterone	Women, adjusted	2	Employment: Out of work due to sickness/disability	21	0.293923	0.181068	0.204718	0.376438	0.206385	0.463849	0.656363	-1.48869e-05	0.000243198	0.951189	0.0077753	0.272347	0.977224	-0.135136	0.382526	0.723883
Free Testosterone	Women, adjusted	2	Employment: Out of work due to sickness/disability (all participants)	21	0.420819	0.162729	0.187691	0.385938	0.129933	0.425847	0.760276	1.92634e-05	0.000223108	0.931195	-0.0122325	0.276615	0.964727	-0.177853	0.402546	0.658618
Free Testosterone	Women, adjusted	2	Employment: Retired vs Employed	21	0.109691	0.0627876	0.189354	0.7402	0.477181	0.409251	0.243619	-0.000246574	0.000216313	0.254332	0.0674494	0.234668	0.773788	0.30444	0.318492	0.339133
Free Testosterone	Women, adjusted	2	Employment: Retired vs Employed (all participants)	21	0.90326	-0.0254427	0.0860957	0.7676	-0.0386901	0.187584	0.836592	7.87263e-06	9.90421e-05	0.936645	0.0499686	0.121544	0.680988	0.149369	0.180178	0.407097
Free Testosterone	Women, adjusted	2	Employment: Skilled job	21	0.412601	-0.213283	0.107682	0.047628	-0.441367	0.236235	0.0617154	0.000134429	0.000124068	0.27858	-0.292352	0.152779	0.0556767	-0.186779	0.211335	0.376801
Free Testosterone	Women, adjusted	2	Employment: Skilled job (all participants)	21	0.0832868	-0.24519	0.106478	0.021294	-0.367764	0.23836	0.122857	7.2295e-05	0.000125238	0.563763	-0.233093	0.140245	0.0965048	-0.167135	0.167969	0.319718
Free Testosterone	Women, adjusted	2	Employment: Unemployed vs Employed	21	0.324894	-0.104698	0.326543	0.748495	-0.183105	0.73169	0.802394	4.6607e-05	0.000386697	0.904067	-0.303311	0.430976	0.481571	-0.32353	0.537938	0.547556
Free Testosterone	Women, adjusted	2	Employment: Unemployed vs Employed (all participants)	21	0.489856	-0.117005	0.303011	0.699392	-0.0834804	0.671594	0.901076	-1.99031e-05	0.000354647	0.955245	-0.235143	0.426939	0.581796	-0.205393	0.499456	0.680901
Free Testosterone	Women, adjusted	2	Household Income	21	0.151169	-2825.98	1518.41	0.0627236	-2119.08	3394.88	0.532497	-0.41983	1.79211	0.814779	-3568.37	1951.63	0.0674898	-4231.36	3366.52	0.208792
Free Testosterone	Women, adjusted	2	Household Income (Equivalised (all participants))	21	0.285717	-719.26	454.027	0.113153	-470.961	1013.17	0.642046	-0.147548	0.534936	0.782684	42.2085	605.781	0.944451	354.787	830.499	0.669236
Free Testosterone	Women, adjusted	2	Household Income (Equivalised)	21	0.513069	-935.272	599.93	0.119004	176.159	1309.27	0.89297	-0.660073	0.691135	0.339549	-531.561	853.254	0.533297	193.629	1093.96	0.85951
Free Testosterone	Women, adjusted	2	Household Income (all participants)	21	0.189377	-1643.72	1002.96	0.101241	-2181.81	2238.27	0.329671	0.319755	1.18178	0.786721	-1328.82	1389.5	0.338904	392.54	1938.41	0.839521
Free Testosterone	Women, adjusted	2	Household Income (binary)	21	0.277545	-0.136536	0.0880969	0.121179	-0.0388671	0.195324	0.842272	-5.80899e-05	0.000103215	0.573567	-0.0805458	0.118625	0.49714	0.000174045	0.161291	0.999139
Free Testosterone	Women, adjusted	2	Household Income (binary) (all participants)	21	0.578725	-0.101226	0.0727016	0.163818	-0.059609	0.15816	0.706255	-2.47769e-05	8.36245e-05	0.767011	0.0143568	0.105747	0.892006	0.0603384	0.137235	0.660174
Free Testosterone	Women, adjusted	2	Lifetime Smoking	21	0.00924184	0.0146093	0.0335636	0.663366	-0.0751256	0.0714308	0.292925	5.32926e-05	3.76987e-05	0.157466	-0.0142716	0.0393323	0.716719	-0.0654496	0.0755942	0.386599
Free Testosterone	Women, adjusted	2	Own Accommodation Lived In	21	0.132075	-0.0412591	0.117888	0.726349	0.128223	0.26116	0.623445	-0.000100309	0.000137502	0.46569	-0.0396315	0.166418	0.811769	0.0706187	0.227177	0.755912
Free Testosterone	Women, adjusted	2	Poor Health	21	0.512125	0.136533	0.0656673	0.0376026	-0.0818581	0.143275	0.567771	0.000129692	7.56207e-05	0.0863404	0.0407514	0.088085	0.643625	0.00183722	0.104005	0.985906
Free Testosterone	Women, adjusted	2	Risk Taking	21	0.227082	-0.0386355	0.0789466	0.624567	-0.346527	0.157336	0.027632	0.000183076	8.30947e-05	0.027579	-0.131431	0.109855	0.231541	-0.21285	0.124173	0.0865025
Free Testosterone	Women, adjusted	2	Smoking Current	21	0.413511	0.0128384	0.100246	0.898094	0.164339	0.221626	0.458382	-8.97845e-05	0.000116824	0.442165	0.0827205	0.138645	0.550752	0.0846473	0.154993	0.584971
Free Testosterone	Women, adjusted	2	TDI at Recruitment	21	0.0263449	-0.00385215	0.10032	0.96937	-0.246238	0.215516	0.253226	0.000143969	0.000113752	0.205642	-0.0712718	0.121396	0.557134	-0.322891	0.212096	0.127914
Free Testosterone	Women, adjusted	2	TDI at Recruitment (binary)	21	0.0868354	-0.00111283	0.0695986	0.987243	-0.160745	0.150272	0.284758	9.47532e-05	7.92799e-05	0.232019	-0.0146623	0.0917544	0.873039	-0.181683	0.143576	0.205723
Free Testosterone	Women, adjusted	2	University Degree	21	0.72417	-0.127069	0.0620697	0.0406393	-0.162033	0.135217	0.230791	2.07774e-05	7.13848e-05	0.771004	-0.108967	0.0865544	0.208051	-0.0999843	0.0993913	0.314431
Free Testosterone	Women, adjusted	Both	BMI			0.242455	0.0943978	0.0102159	-0.197369	0.168317	0.240954	0.000340144	0.000110444	0.00207148	0.160804	0.129402	0.21399	0.0541903	0.201098	0.787567
Free Testosterone	Women, adjusted	Both	Cohabiting			0.0228581	0.0396643	0.56442	0.0100713	0.074107	0.891899	7.28233e-07	4.70035e-05	0.987639	0.0435018	0.0575785	0.449936	0.126288	0.0790354	0.110072
Free Testosterone	Women, adjusted	Both	Employment: Homemakers vs Employed			-0.0374361	0.0955923	0.695337	0.0858203	0.176923	0.627626	-9.31647e-05	0.000111352	0.402779	-0.0809153	0.131107	0.537124	-0.103275	0.176548	0.558569
Free Testosterone	Women, adjusted	Both	Employment: Homemakers vs Employed (all participants)			-0.00602015	0.091456	0.947517	0.109309	0.168721	0.517071	-8.46863e-05	0.000107332	0.430104	-0.0448028	0.125229	0.720517	-0.112042	0.163464	0.493076
Free Testosterone	Women, adjusted	Both	Employment: Out of work due to sickness/disability			0.0515614	0.121666	0.671717	-0.135633	0.223066	0.54316	0.000119007	0.000143774	0.407819	-0.0994361	0.174583	0.568973	-0.254335	0.260548	0.328988
Free Testosterone	Women, adjusted	Both	Employment: Out of work due to sickness/disability (all participants)			0.0665545	0.12011	0.579502	-0.07102	0.225019	0.752292	8.44478e-05	0.000142843	0.554391	-0.120432	0.173459	0.487498	-0.282155	0.266832	0.290317
Free Testosterone	Women, adjusted	Both	Employment: Retired vs Employed			0.0765234	0.106811	0.473721	-0.0587896	0.194011	0.761874	8.76834e-05	0.000124826	0.482402	-0.000549044	0.147228	0.997025	0.0562691	0.197806	0.776053
Free Testosterone	Women, adjusted	Both	Employment: Retired vs Employed (all participants)			0.0177966	0.0543874	0.743501	-0.0316599	0.101002	0.753934	4.12072e-05	6.38464e-05	0.51866	0.0814299	0.0783964	0.298947	0.0636293	0.120176	0.59648
Free Testosterone	Women, adjusted	Both	Employment: Skilled job			-0.0702806	0.0685675	0.305371	-0.201968	0.126122	0.109296	0.000124065	7.99995e-05	0.120943	-0.18606	0.0963675	0.0535156	-0.184066	0.152622	0.227808
Free Testosterone	Women, adjusted	Both	Employment: Skilled job (all participants)			-0.0437483	0.0598661	0.46492	-0.12565	0.108142	0.245279	8.97861e-05	7.04018e-05	0.202189	-0.0734553	0.0832076	0.377346	-0.0407087	0.115413	0.724297
Free Testosterone	Women, adjusted	Both	Employment: Unemployed vs Employed			-0.0626657	0.198296	0.751986	0.168054	0.358821	0.639533	-0.000163509	0.000234147	0.484981	-0.0670853	0.284113	0.813338	5.29473e-05	0.394562	0.999893
Free Testosterone	Women, adjusted	Both	Employment: Unemployed vs Employed (all participants)			-0.110315	0.190169	0.561855	0.204684	0.345921	0.554046	-0.000231978	0.000223652	0.299629	-0.131246	0.280985	0.640434	0.0349465	0.371282	0.925011
Free Testosterone	Women, adjusted	Both	Household Income			-1783.73	910.785	0.0501774	-1777.21	1690.63	0.293161	0.102587	1.08432	0.924625	-1536.32	1246.87	0.217897	-722.289	1952.75	0.711469
Free Testosterone	Women, adjusted	Both	Household Income (Equivalised (all participants))			-341.787	275.138	0.214148	-521.317	506.221	0.303094	0.17317	0.324726	0.593839	-25.5854	401.976	0.94925	280.829	573.878	0.624592
Free Testosterone	Women, adjusted	Both	Household Income (Equivalised)			-680.13	391.656	0.0824662	-397.435	733.692	0.58803	-0.212244	0.461046	0.645262	-151.729	559.483	0.786241	196.871	765.297	0.796987
Free Testosterone	Women, adjusted	Both	Household Income (all participants)			-891.73	610.891	0.144367	-1051.86	1137.21	0.354993	0.234549	0.7275	0.747146	430.27	837.618	0.607474	1213.8	1192.61	0.308789
Free Testosterone	Women, adjusted	Both	Household Income (binary)			-0.0627518	0.0554225	0.257532	-0.0388079	0.10398	0.708981	-1.11942e-05	6.58371e-05	0.864988	0.0229405	0.07829	0.769507	0.102422	0.11245	0.362387
Free Testosterone	Women, adjusted	Both	Household Income (binary) (all participants)			-0.0473387	0.0496905	0.340757	-0.0318113	0.094269	0.735776	-4.87866e-06	5.84369e-05	0.933465	0.055896	0.0681848	0.412346	0.110036	0.0931958	0.237722
Free Testosterone	Women, adjusted	Both	Lifetime Smoking			0.0171495	0.0215964	0.427143	-0.00378552	0.0400016	0.924605	1.9001e-05	2.51685e-05	0.450277	0.0444518	0.0249765	0.0751178	0.0225416	0.0524896	0.667596
Free Testosterone	Women, adjusted	Both	Own Accommodation Lived In			-0.0623646	0.0711895	0.381011	0.00503129	0.131239	0.969419	-5.83727e-05	8.42606e-05	0.488458	-0.0769905	0.0963561	0.424279	-0.0302007	0.133828	0.82146
Free Testosterone	Women, adjusted	Both	Poor Health			0.0839329	0.0413277	0.0422638	-0.075577	0.0762248	0.321441	0.000115688	4.83328e-05	0.0166854	0.0500024	0.0586851	0.394189	0.0210565	0.07745	0.78572
Free Testosterone	Women, adjusted	Both	Risk Taking			-0.0518719	0.0465665	0.265309	-0.0821586	0.082613	0.31998	3.30685e-05	5.26297e-05	0.529792	-0.0375051	0.0674662	0.578273	-0.0882376	0.0851403	0.300025
Free Testosterone	Women, adjusted	Both	Smoking Current			-0.00783435	0.0616159	0.898823	0.10578	0.11258	0.347423	-9.16935e-05	7.22789e-05	0.204581	0.068929	0.0933027	0.460048	0.0960703	0.130775	0.46257
Free Testosterone	Women, adjusted	Both	TDI at Recruitment			-0.00767294	0.0524004	0.883583	-0.0897537	0.093456	0.336862	6.91048e-05	6.12081e-05	0.258892	-0.0515025	0.0709834	0.46811	-0.147819	0.107815	0.170363
Free Testosterone	Women, adjusted	Both	TDI at Recruitment (binary)			0.0208467	0.0385514	0.58868	-0.0281507	0.0693043	0.684603	4.40796e-05	4.50442e-05	0.327785	0.0241172	0.0540246	0.655301	-0.059633	0.083264	0.473873
Free Testosterone	Women, adjusted	Both	University Degree			-0.0536054	0.0389528	0.168771	-6.91526e-05	0.0717176	0.999231	-2.71207e-05	4.55353e-05	0.551444	-0.0430459	0.0550488	0.434238	-0.0256839	0.074575	0.730543
Free Testosterone	Women, post-menopause only	1	BMI	47	0.621177	-0.0159245	0.0981118	0.871062	-0.329882	0.179785	0.0665246	0.000754106	0.000361861	0.0371633	-0.0358089	0.139446	0.797337	-0.0275997	0.270423	0.918708
Free Testosterone	Women, post-menopause only	1	Cohabiting	47	0.771122	-0.03991	0.0429754	0.353061	-0.0324282	0.078439	0.679299	-1.80393e-05	0.000158212	0.909222	-0.023457	0.0605905	0.698652	0.0534168	0.119752	0.655552
Free Testosterone	Women, post-menopause only	1	Employment: Homemakers vs Employed	47	0.308658	0.151447	0.137271	0.269907	0.457504	0.255985	0.0739005	-0.000724189	0.000513426	0.158391	0.114047	0.192572	0.553698	-0.127864	0.360239	0.722634
Free Testosterone	Women, post-menopause only	1	Employment: Homemakers vs Employed (all participants)	47	0.144283	0.175072	0.124153	0.158503	0.284129	0.232649	0.221981	-0.000260761	0.000469013	0.578226	0.0958539	0.165437	0.562321	0.0567821	0.26906	0.832857
Free Testosterone	Women, post-menopause only	1	Employment: Out of work due to sickness/disability	47	0.763577	0.0129239	0.143435	0.928205	0.220855	0.2698	0.413021	-0.000488018	0.000536325	0.36286	-0.0538096	0.205697	0.793632	-0.190431	0.453647	0.674647
Free Testosterone	Women, post-menopause only	1	Employment: Out of work due to sickness/disability (all participants)	47	0.535534	0.0440006	0.137858	0.749594	0.237529	0.259322	0.359689	-0.000454202	0.000515495	0.378264	0.0377099	0.204733	0.853864	-0.195148	0.475672	0.681617
Free Testosterone	Women, post-menopause only	1	Employment: Retired vs Employed	47	0.227018	0.0383133	0.11128	0.730623	0.12744	0.204657	0.533483	-0.000213765	0.000410563	0.6026	0.0485756	0.146568	0.740326	-0.0382701	0.27296	0.888499
Free Testosterone	Women, post-menopause only	1	Employment: Retired vs Employed (all participants)	47	0.238455	0.0366158	0.0575159	0.524372	0.0243147	0.106833	0.81996	2.9428e-05	0.000214416	0.890836	-0.0189091	0.0776917	0.807706	-0.0670782	0.136384	0.622838
Free Testosterone	Women, post-menopause only	1	Employment: Skilled job	47	0.618023	-0.0290685	0.0917676	0.751424	-0.242245	0.166785	0.14638	0.000518851	0.000338968	0.125849	-0.0365256	0.134701	0.786268	-0.0500672	0.24835	0.84023
Free Testosterone	Women, post-menopause only	1	Employment: Skilled job (all participants)	47	0.315695	-0.0547739	0.0696933	0.43191	-0.193555	0.125995	0.124484	0.000336932	0.000255714	0.187633	-0.0416585	0.0970915	0.667876	-0.00842473	0.190907	0.964801
Free Testosterone	Women, post-menopause only	1	Employment: Unemployed vs Employed	47	0.800501	0.364929	0.286387	0.202575	0.783302	0.58795	0.182775	-0.000914263	0.00112211	0.415204	0.49534	0.422243	0.24075	0.149402	0.598701	0.80294
Free Testosterone	Women, post-menopause only	1	Employment: Unemployed vs Employed (all participants)	47	0.559058	0.483839	0.271864	0.0751234	0.870288	0.554038	0.116227	-0.000851236	0.00106336	0.423412	0.503976	0.401378	0.209256	0.280732	0.599527	0.639602
Free Testosterone	Women, post-menopause only	1	Household Income	47	0.675656	-1699.49	1102.92	0.123341	-4124.4	2017.14	0.0408872	5.83664	4.06514	0.151066	-678.763	1581.59	0.667804	3247.44	3929.65	0.40858
Free Testosterone	Women, post-menopause only	1	Household Income (Equivalised (all participants))	47	0.623712	102.095	300.909	0.734392	-80.5028	550.293	0.883692	0.439683	1.10942	0.69187	-40.6377	417.297	0.922422	-61.716	824.819	0.940355
Free Testosterone	Women, post-menopause only	1	Household Income (Equivalised)	47	0.267358	-283.579	548.791	0.605343	-1141.84	1002.95	0.25492	2.06624	2.02146	0.30671	-44.6768	784.905	0.954609	-74.2124	1622.55	0.963519
Free Testosterone	Women, post-menopause only	1	Household Income (all participants)	47	0.905133	-331.581	599.595	0.580258	-985.329	1096.73	0.368959	1.57386	2.21078	0.476527	-20.4644	860.933	0.981036	-1930.6	1762.88	0.273454
Free Testosterone	Women, post-menopause only	1	Household Income (binary)	47	0.59715	-0.0633692	0.0764202	0.406979	-0.260812	0.143632	0.0693964	0.000460481	0.000283633	0.104481	0.048748	0.10874	0.653938	0.121597	0.221112	0.582365
Free Testosterone	Women, post-menopause only	1	Household Income (binary) (all participants)	47	0.469046	-0.0172463	0.0604379	0.775371	-0.146971	0.112204	0.190244	0.000306476	0.000223418	0.170138	0.0679197	0.0907878	0.454391	0.149118	0.169861	0.380006
Free Testosterone	Women, post-menopause only	1	Lifetime Smoking	47	0.00583837	-0.010132	0.0231574	0.661729	0.0347529	0.0421574	0.409735	-0.000107831	8.48713e-05	0.203896	-0.0190119	0.0281449	0.499357	-0.0363863	0.0785078	0.643025
Free Testosterone	Women, post-menopause only	1	Own Accommodation Lived In	47	0.828597	-0.0281881	0.0757926	0.709959	0.00577403	0.137905	0.966603	-8.19782e-05	0.000278095	0.768158	-0.14717	0.107847	0.172373	-0.206494	0.182976	0.259096
Free Testosterone	Women, post-menopause only	1	Poor Health	47	0.682035	-0.0153896	0.0479129	0.748059	-0.0505059	0.0882271	0.567015	8.37768e-05	0.000176741	0.635493	-0.0346657	0.0712601	0.626636	-0.0524907	0.137463	0.702571
Free Testosterone	Women, post-menopause only	1	Risk Taking	47	0.725781	-0.022522	0.0537068	0.674959	0.0531872	0.097466	0.585272	-0.000183648	0.000197291	0.351933	0.012169	0.0745648	0.870361	0.0367043	0.135647	0.786709
Free Testosterone	Women, post-menopause only	1	Smoking Current	47	0.864712	0.0267466	0.07237	0.711695	0.161139	0.130914	0.218366	-0.000327841	0.00026612	0.217976	0.0603994	0.10463	0.563759	0.357496	0.242284	0.140072
Free Testosterone	Women, post-menopause only	1	TDI at Recruitment	47	0.200401	-0.0389061	0.0594988	0.513178	-0.0504365	0.110225	0.647257	2.76977e-05	0.000221885	0.900659	0.00103746	0.0832112	0.990052	0.0530071	0.153464	0.729791
Free Testosterone	Women, post-menopause only	1	TDI at Recruitment (binary)	47	0.369423	0.0367537	0.0433249	0.396256	0.0286388	0.0801276	0.720781	1.95331e-05	0.000161513	0.90374	0.016169	0.0643864	0.801718	0.0328627	0.109731	0.764571
Free Testosterone	Women, post-menopause only	1	University Degree	47	0.207139	-0.0558426	0.0508335	0.271969	-0.0277448	0.0950514	0.770369	-6.6773e-05	0.000190124	0.725433	-0.0673184	0.0712993	0.345085	-0.132759	0.140603	0.345063
Free Testosterone	Women, post-menopause only	2	BMI	6	0.00450733	0.209062	0.429362	0.62632	-0.379948	0.934111	0.684193	0.000526772	0.000731272	0.471309	-0.504918	0.373859	0.176838	-0.439709	0.365991	0.229588
Free Testosterone	Women, post-menopause only	2	Cohabiting	6	0.733492	0.149451	0.102451	0.144631	0.0247127	0.211867	0.907144	0.000111545	0.000165835	0.501187	0.156344	0.126602	0.216858	0.150763	0.140911	0.284654
Free Testosterone	Women, post-menopause only	2	Employment: Homemakers vs Employed	6	0.910984	-0.272629	0.300535	0.36433	-0.44452	0.618148	0.472069	0.000154584	0.000485783	0.750321	-0.273412	0.354673	0.440775	-0.291454	0.417711	0.485339
Free Testosterone	Women, post-menopause only	2	Employment: Homemakers vs Employed (all participants)	6	0.697243	-0.294746	0.261369	0.259445	-0.541357	0.536713	0.313141	0.000222649	0.000423224	0.598833	-0.235723	0.319051	0.460012	-0.0839243	0.382119	0.82616
Free Testosterone	Women, post-menopause only	2	Employment: Out of work due to sickness/disability	6	0.0484256	0.60643	0.516548	0.240394	-0.127194	1.12931	0.910324	0.000649865	0.000877818	0.459107	0.284136	0.445025	0.523166	0.230526	0.448697	0.607414
Free Testosterone	Women, post-menopause only	2	Employment: Out of work due to sickness/disability (all participants)	6	0.0441204	0.518505	0.499608	0.299353	-0.0618641	1.12145	0.956007	0.000511142	0.000867651	0.555787	0.321467	0.43285	0.457678	0.159286	0.45693	0.727389
Free Testosterone	Women, post-menopause only	2	Employment: Retired vs Employed	6	0.700791	0.157749	0.24455	0.51889	0.491077	0.507689	0.333405	-0.000298162	0.000397971	0.453733	0.322715	0.306915	0.293038	0.360713	0.340359	0.289235
Free Testosterone	Women, post-menopause only	2	Employment: Retired vs Employed (all participants)	6	0.553294	-0.0581365	0.12747	0.648332	0.00883706	0.263968	0.973294	-5.989e-05	0.000206702	0.772015	0.0333638	0.162951	0.83777	0.0383647	0.184131	0.834952
Free Testosterone	Women, post-menopause only	2	Employment: Skilled job	6	0.447387	-0.322294	0.219834	0.142627	-0.306757	0.499062	0.538775	-1.37399e-05	0.000387207	0.971693	-0.000488619	0.291816	0.998664	0.016238	0.318644	0.959358
Free Testosterone	Women, post-menopause only	2	Employment: Skilled job (all participants)	6	0.0709494	-0.297072	0.227516	0.191649	-0.696238	0.479163	0.146215	0.000353838	0.000372718	0.342445	-0.432939	0.20059	0.0309023	-0.387959	0.227193	0.0877067
Free Testosterone	Women, post-menopause only	2	Employment: Unemployed vs Employed	6	0.138927	-0.717587	0.791715	0.36474	-3.33313	1.2407	0.00722064	0.00240465	0.000991526	0.0152998	-1.30878	0.770341	0.0893254	-1.46981	0.859473	0.087241
Free Testosterone	Women, post-menopause only	2	Employment: Unemployed vs Employed (all participants)	6	0.25098	-0.479883	0.681935	0.481615	-2.62203	1.20711	0.0298437	0.00195361	0.000958911	0.0416173	-1.0031	0.708645	0.156918	-1.14725	0.771691	0.137102
Free Testosterone	Women, post-menopause only	2	Household Income	6	0.107743	-2183.06	3476.57	0.530047	6672.18	6248.61	0.285617	-7.92087	4.89257	0.105456	1944.96	3341.84	0.560565	1543.66	3343.53	0.644307
Free Testosterone	Women, post-menopause only	2	Household Income (Equivalised (all participants))	6	0.0459318	-586.607	1047.44	0.575454	-1117.58	2401.56	0.641678	0.475267	1.88131	0.800558	-299.912	887.96	0.735549	343.091	958.062	0.720261
Free Testosterone	Women, post-menopause only	2	Household Income (Equivalised)	6	0.0565268	-1108.09	1782.19	0.534104	2544.66	3554.08	0.474002	-3.2675	2.78296	0.240351	622.62	1483.3	0.674665	621.083	1479.69	0.674677
Free Testosterone	Women, post-menopause only	2	Household Income (all participants)	6	0.0840104	-1194.12	1945.85	0.53943	-1848.38	4481.14	0.679987	0.585614	3.51029	0.867505	-472.053	1678.92	0.778584	480.327	1936.81	0.804136
Free Testosterone	Women, post-menopause only	2	Household Income (binary)	6	0.108161	0.0683365	0.235453	0.771636	0.796794	0.363058	0.0281869	-0.000651721	0.000284453	0.0219556	0.238518	0.237597	0.315438	0.391723	0.240996	0.10407
Free Testosterone	Women, post-menopause only	2	Household Income (binary) (all participants)	6	0.35539	0.0281886	0.14729	0.848227	0.292182	0.305616	0.339051	-0.000236524	0.000239724	0.323813	0.038742	0.176894	0.82664	0.295561	0.178722	0.0981794
Free Testosterone	Women, post-menopause only	2	Lifetime Smoking	6	0.19827	-0.0512317	0.0519084	0.32366	-0.137291	0.109529	0.210034	7.69482e-05	8.57294e-05	0.369415	-0.0665572	0.0583901	0.25434	-0.12319	0.0623344	0.0481225
Free Testosterone	Women, post-menopause only	2	Own Accommodation Lived In	6	0.55039	0.157916	0.182671	0.387322	-0.0990897	0.378346	0.793397	0.0002289	0.000295093	0.437934	0.129402	0.21712	0.551179	0.255907	0.249114	0.304294
Free Testosterone	Women, post-menopause only	2	Poor Health	6	0.699351	-0.0459612	0.111864	0.681171	0.0410826	0.231529	0.859163	-7.78344e-05	0.000181265	0.667635	-0.0234234	0.139123	0.866296	-0.0184065	0.151501	0.9033
Free Testosterone	Women, post-menopause only	2	Risk Taking	6	0.585198	-0.353705	0.126166	0.00505531	-0.5028	0.25976	0.052913	0.000134021	0.000204106	0.511422	-0.385286	0.156574	0.0138657	-0.400495	0.183363	0.0289502
Free Testosterone	Women, post-menopause only	2	Smoking Current	6	0.62394	0.0561327	0.176114	0.749931	0.0243191	0.365174	0.946903	2.84477e-05	0.000286054	0.920782	0.08226	0.204326	0.687249	0.087355	0.233143	0.707895
Free Testosterone	Women, post-menopause only	2	TDI at Recruitment	6	0.0266937	-0.211238	0.207352	0.308325	-0.480072	0.454202	0.29053	0.000240439	0.000355585	0.498927	-0.227021	0.178624	0.203749	-0.35726	0.187918	0.057283
Free Testosterone	Women, post-menopause only	2	TDI at Recruitment (binary)	6	0.0694133	-0.216443	0.142845	0.129715	-0.464393	0.29794	0.119072	0.000221823	0.000233233	0.341564	-0.276643	0.127677	0.030255	-0.33771	0.131759	0.0103745
Free Testosterone	Women, post-menopause only	2	University Degree	6	0.30694	-0.12333	0.120321	0.305362	0.191614	0.226987	0.398579	-0.000281934	0.000177789	0.112789	-0.0566984	0.131256	0.665764	-0.0585298	0.139429	0.674644
Free Testosterone	Women, post-menopause only	Both	BMI			-0.00475981	0.0956465	0.96031	-0.33167	0.176544	0.0602885	0.000709389	0.000324325	0.0287223	-0.0931013	0.130653	0.476103	-0.173134	0.217494	0.426007
Free Testosterone	Women, post-menopause only	Both	Cohabiting			-0.0115758	0.03963	0.770212	-0.0255401	0.0735595	0.728438	4.3706e-05	0.000114473	0.702608	0.0100512	0.0546537	0.854086	0.0942399	0.0912507	0.301717
Free Testosterone	Women, post-menopause only	Both	Employment: Homemakers vs Employed			0.0782463	0.124862	0.530882	0.325458	0.236507	0.16879	-0.00026051	0.000352868	0.460354	0.0258295	0.169236	0.878694	-0.197639	0.272802	0.468773
Free Testosterone	Women, post-menopause only	Both	Employment: Homemakers vs Employed (all participants)			0.0885792	0.112144	0.429605	0.153557	0.213458	0.471907	5.68756e-06	0.000314209	0.985558	0.025593	0.146867	0.861661	0.0101438	0.219995	0.963223
Free Testosterone	Women, post-menopause only	Both	Employment: Out of work due to sickness/disability			0.0554107	0.138205	0.688472	0.202062	0.262415	0.441294	-0.000178717	0.000457664	0.696169	0.00568022	0.186716	0.975731	0.0223566	0.319012	0.944129
Free Testosterone	Women, post-menopause only	Both	Employment: Out of work due to sickness/disability (all participants)			0.0775724	0.132891	0.559403	0.222332	0.252655	0.378869	-0.000202349	0.000443177	0.647968	0.0895861	0.185075	0.628348	-0.0108109	0.329525	0.973828
Free Testosterone	Women, post-menopause only	Both	Employment: Retired vs Employed			0.0588014	0.101287	0.561547	0.178271	0.189815	0.347636	-0.000257278	0.000285756	0.367939	0.0994844	0.13226	0.451938	0.117899	0.21294	0.579802
Free Testosterone	Women, post-menopause only	Both	Employment: Retired vs Employed (all participants)			0.0205881	0.0524262	0.694536	0.0221363	0.0990298	0.823121	-1.68666e-05	0.000148813	0.90976	-0.00922738	0.0701288	0.895318	-0.0297234	0.109595	0.786229
Free Testosterone	Women, post-menopause only	Both	Employment: Skilled job			-0.0725824	0.0846852	0.391398	-0.248726	0.158185	0.115864	0.000287779	0.000255047	0.259176	-0.0301959	0.1223	0.804986	-0.0250104	0.195882	0.898401
Free Testosterone	Women, post-menopause only	Both	Employment: Skilled job (all participants)			-0.0755592	0.066637	0.25684	-0.226064	0.121852	0.063564	0.000342343	0.000210859	0.104469	-0.115929	0.0873923	0.184662	-0.165499	0.146158	0.257495
Free Testosterone	Women, post-menopause only	Both	Employment: Unemployed vs Employed			0.239673	0.269309	0.373491	0.028407	0.531311	0.957361	0.000949466	0.000743015	0.2013	0.0785326	0.370269	0.832032	-0.379608	0.49126	0.439687
Free Testosterone	Women, post-menopause only	Both	Employment: Unemployed vs Employed (all participants)			0.351676	0.252535	0.163746	0.262604	0.503533	0.602002	0.000695671	0.000712124	0.32862	0.137924	0.349247	0.692903	-0.25675	0.473439	0.587606
Free Testosterone	Women, post-menopause only	Both	Household Income			-1743.71	1051.29	0.0971873	-3105.47	1919.6	0.105712	0.217913	3.1267	0.944437	-198.633	1429.57	0.889493	2259.14	2546.5	0.374997
Free Testosterone	Women, post-menopause only	Both	Household Income (Equivalised (all participants))			49.5898	289.211	0.863857	-132.238	536.391	0.80527	0.448864	0.955631	0.638566	-87.5405	377.671	0.816701	110.603	625.08	0.859554
Free Testosterone	Women, post-menopause only	Both	Household Income (Equivalised)			-354.988	524.488	0.498515	-869.921	965.256	0.367465	0.224048	1.63553	0.89104	101.3	693.761	0.883909	305.385	1093.32	0.780001
Free Testosterone	Women, post-menopause only	Both	Household Income (all participants)			-406.378	573.008	0.4782	-1034.1	1065.29	0.331684	1.29319	1.87069	0.489382	-114.488	766.083	0.881202	-838.235	1303.71	0.520248
Free Testosterone	Women, post-menopause only	Both	Household Income (binary)			-0.0508171	0.0726874	0.484478	-0.117683	0.13356	0.378249	-9.40152e-05	0.000200848	0.63972	0.0816132	0.0988769	0.409143	0.245058	0.162927	0.132555
Free Testosterone	Women, post-menopause only	Both	Household Income (binary) (all participants)			-0.0106988	0.0559137	0.848256	-0.0948079	0.105329	0.368061	5.40701e-05	0.000163441	0.740778	0.0618364	0.080771	0.443928	0.218619	0.123123	0.0757968
Free Testosterone	Women, post-menopause only	Both	Lifetime Smoking			-0.0169541	0.0211483	0.422742	0.0125539	0.0393437	0.749665	-1.63711e-05	6.03142e-05	0.786061	-0.0279759	0.0253533	0.269836	-0.0896267	0.0488178	0.066366
Free Testosterone	Women, post-menopause only	Both	Own Accommodation Lived In			-0.000855112	0.0700059	0.990254	-0.00652394	0.129567	0.959842	6.42498e-05	0.000202385	0.750893	-0.0924364	0.0965877	0.338557	-0.0444507	0.14747	0.763093
Free Testosterone	Women, post-menopause only	Both	Poor Health			-0.0201286	0.044043	0.647655	-0.0388928	0.0824442	0.637107	5.01317e-06	0.000126544	0.968399	-0.0323292	0.0634242	0.610241	-0.0371004	0.101803	0.715535
Free Testosterone	Women, post-menopause only	Both	Risk Taking			-0.0733282	0.0494159	0.137836	-0.0154281	0.0912538	0.865743	-3.02049e-05	0.000141854	0.831382	-0.0613069	0.0673207	0.36247	-0.117933	0.109051	0.279498
Free Testosterone	Women, post-menopause only	Both	Smoking Current			0.0309919	0.0669387	0.643372	0.145558	0.123234	0.237543	-0.000162542	0.000194842	0.404153	0.0649408	0.0931299	0.485606	0.217233	0.167996	0.19598
Free Testosterone	Women, post-menopause only	Both	TDI at Recruitment			-0.0520161	0.0571909	0.363077	-0.0743318	0.107116	0.487722	8.73191e-05	0.000188243	0.642745	-0.0396289	0.0754283	0.599315	-0.111138	0.118864	0.349787
Free Testosterone	Women, post-menopause only	Both	TDI at Recruitment (binary)			0.0154241	0.0414599	0.709875	-0.00461604	0.0773782	0.95243	8.50989e-05	0.000132783	0.521595	-0.043198	0.05749	0.452412	-0.118901	0.0843193	0.158503
Free Testosterone	Women, post-menopause only	Both	University Degree			-0.066064	0.046826	0.158292	0.00498179	0.0876747	0.954688	-0.000181559	0.000129858	0.162071	-0.0648987	0.0626524	0.30027	-0.095333	0.0990037	0.335586
Free Testosterone	Women, post-menopause only, adjusted	1	BMI	47	0.608308	-0.0132394	0.0978929	0.892419	-0.328432	0.179138	0.0667423	0.000757295	0.000360455	0.0356461	-0.0332946	0.150178	0.824547	0.00047513	0.276278	0.998628
Free Testosterone	Women, post-menopause only, adjusted	1	Cohabiting	47	0.769401	-0.0405731	0.0429861	0.345239	-0.0334854	0.0783496	0.6691	-1.7095e-05	0.000157993	0.913836	-0.0242785	0.0630736	0.700294	0.0457341	0.121573	0.706779
Free Testosterone	Women, post-menopause only, adjusted	1	Employment: Homemakers vs Employed	47	0.316419	0.149156	0.137026	0.276365	0.453931	0.255233	0.0753226	-0.000721177	0.000511692	0.158718	0.113367	0.192527	0.555969	-0.125396	0.355845	0.724547
Free Testosterone	Women, post-menopause only, adjusted	1	Employment: Homemakers vs Employed (all participants)	47	0.147874	0.173531	0.124023	0.161758	0.28107	0.232144	0.225988	-0.000257136	0.000467775	0.582526	0.0988261	0.168617	0.55781	0.0551796	0.27064	0.838443
Free Testosterone	Women, post-menopause only, adjusted	1	Employment: Out of work due to sickness/disability	47	0.747267	0.000581522	0.144036	0.996779	0.245067	0.270607	0.365138	-0.00057378	0.000537648	0.28588	-0.102126	0.206831	0.621473	-0.248451	0.446237	0.577684
Free Testosterone	Women, post-menopause only, adjusted	1	Employment: Out of work due to sickness/disability (all participants)	47	0.497588	0.0426083	0.138193	0.757835	0.266565	0.25957	0.304444	-0.000525909	0.000515972	0.308081	-0.0227969	0.201768	0.910042	-0.293785	0.464694	0.527249
Free Testosterone	Women, post-menopause only, adjusted	1	Employment: Retired vs Employed	47	0.214989	0.0351674	0.111791	0.75308	0.125155	0.205204	0.541925	-0.000216	0.000411651	0.599781	0.0238153	0.149188	0.87317	-0.0327982	0.282154	0.907461
Free Testosterone	Women, post-menopause only, adjusted	1	Employment: Retired vs Employed (all participants)	47	0.27565	0.0358148	0.0568905	0.528996	0.0216771	0.105514	0.837227	3.38335e-05	0.000211718	0.873035	-0.00280139	0.0787025	0.971606	-0.0624059	0.134703	0.64316
Free Testosterone	Women, post-menopause only, adjusted	1	Employment: Skilled job	47	0.594634	-0.0267173	0.0918187	0.771068	-0.241522	0.166671	0.147311	0.00052287	0.00033859	0.122526	-0.0401812	0.128734	0.754944	-0.0631218	0.243458	0.795426
Free Testosterone	Women, post-menopause only, adjusted	1	Employment: Skilled job (all participants)	47	0.31106	-0.0547893	0.0698064	0.432527	-0.19246	0.126065	0.126843	0.000334341	0.000255789	0.191179	-0.0324246	0.0991182	0.743569	-0.0118312	0.185157	0.949051
Free Testosterone	Women, post-menopause only, adjusted	1	Employment: Unemployed vs Employed	47	0.806097	0.358541	0.286532	0.210822	0.761654	0.58751	0.194834	-0.000880897	0.00112081	0.431898	0.484735	0.411605	0.238928	0.205919	0.610143	0.735745
Free Testosterone	Women, post-menopause only, adjusted	1	Employment: Unemployed vs Employed (all participants)	47	0.563563	0.479082	0.272019	0.0782032	0.848027	0.553707	0.125635	-0.000812674	0.00106232	0.444274	0.491962	0.390327	0.207531	0.148462	0.618103	0.810184
Free Testosterone	Women, post-menopause only, adjusted	1	Household Income	47	0.674029	-1678.2	1102.14	0.12784	-4163.29	2012.97	0.0386177	5.9834	4.05564	0.140125	-636.571	1627.43	0.695686	3221.97	3859.54	0.403826
Free Testosterone	Women, post-menopause only, adjusted	1	Household Income (Equivalised (all participants))	47	0.617833	98.8214	300.89	0.742587	-77.0548	549.504	0.888481	0.423609	1.10747	0.702088	-72.2499	444.941	0.871006	-30.3862	842.073	0.971215
Free Testosterone	Women, post-menopause only, adjusted	1	Household Income (Equivalised)	47	0.236409	-269.891	554.096	0.626199	-1140.16	1011.12	0.25948	2.0958	2.03738	0.303632	-91.4712	762.435	0.904505	-216.38	1587.38	0.891574
Free Testosterone	Women, post-menopause only, adjusted	1	Household Income (all participants)	47	0.914033	-342.416	599.398	0.567819	-980.518	1094.86	0.370486	1.53659	2.2063	0.486143	-96.7526	840.075	0.908309	-1964.22	1706.66	0.249767
Free Testosterone	Women, post-menopause only, adjusted	1	Household Income (binary)	47	0.605717	-0.0624668	0.076502	0.414193	-0.265354	0.14362	0.064659	0.000473227	0.000283509	0.0950822	0.0461849	0.112158	0.680498	0.102	0.221792	0.645596
Free Testosterone	Women, post-menopause only, adjusted	1	Household Income (binary) (all participants)	47	0.489224	-0.0181837	0.0604464	0.763549	-0.148861	0.112171	0.184482	0.00030877	0.00022327	0.166681	0.0748138	0.0872883	0.391396	0.160847	0.165152	0.330089
Free Testosterone	Women, post-menopause only, adjusted	1	Lifetime Smoking	47	0.00583852	-0.0096475	0.0231612	0.677016	0.0354378	0.0420969	0.399892	-0.000108345	8.47252e-05	0.200974	-0.0227978	0.0293245	0.436904	-0.0451986	0.0791097	0.567768
Free Testosterone	Women, post-menopause only, adjusted	1	Own Accommodation Lived In	47	0.836465	-0.0287832	0.0758386	0.704293	0.00521248	0.137809	0.969828	-8.20775e-05	0.000277806	0.767651	-0.134592	0.109023	0.217007	-0.197992	0.188437	0.293393
Free Testosterone	Women, post-menopause only, adjusted	1	Poor Health	47	0.732842	-0.0138408	0.0480627	0.773368	-0.0494452	0.0883818	0.575854	8.49685e-05	0.000177006	0.631204	-0.0340119	0.0700869	0.627476	-0.0473934	0.130564	0.716613
Free Testosterone	Women, post-menopause only, adjusted	1	Risk Taking	47	0.728262	-0.0222551	0.0537218	0.67868	0.0534378	0.0973657	0.583118	-0.000183663	0.000197034	0.351267	0.011572	0.0784683	0.882758	0.038027	0.132798	0.774608
Free Testosterone	Women, post-menopause only, adjusted	1	Smoking Current	47	0.866988	0.0293748	0.072369	0.684814	0.165683	0.13072	0.204989	-0.000332728	0.000265726	0.210517	0.0833269	0.106266	0.432961	0.336978	0.233255	0.148548
Free Testosterone	Women, post-menopause only, adjusted	1	TDI at Recruitment	47	0.208573	-0.0370519	0.0593388	0.532357	-0.0474389	0.109782	0.665655	2.49584e-05	0.000220929	0.910054	0.000267632	0.0829652	0.997426	0.0484116	0.157683	0.75883
Free Testosterone	Women, post-menopause only, adjusted	1	TDI at Recruitment (binary)	47	0.374089	0.0388467	0.0432786	0.369401	0.0324456	0.079939	0.684832	1.54138e-05	0.000161101	0.923776	0.0182454	0.0580666	0.753358	0.044609	0.107866	0.679198
Free Testosterone	Women, post-menopause only, adjusted	1	University Degree	47	0.182946	-0.0560776	0.0513428	0.274736	-0.0250598	0.0958635	0.793776	-7.37185e-05	0.00019167	0.700525	-0.0621649	0.0702128	0.375953	-0.13286	0.139324	0.340284
Free Testosterone	Women, post-menopause only, adjusted	2	BMI	6	0.00765801	0.188556	0.412024	0.647216	-0.422122	0.888266	0.63463	0.000545958	0.000695465	0.432438	-0.372262	0.381586	0.32928	-0.411523	0.335207	0.219571
Free Testosterone	Women, post-menopause only, adjusted	2	Cohabiting	6	0.727719	0.14876	0.10244	0.146455	0.0224907	0.212173	0.915581	0.000112875	0.000166095	0.49677	0.156312	0.122617	0.202382	0.149144	0.140932	0.289932
Free Testosterone	Women, post-menopause only, adjusted	2	Employment: Homemakers vs Employed	6	0.911169	-0.278562	0.300508	0.353943	-0.448634	0.618918	0.468533	0.000152938	0.000486555	0.753272	-0.27851	0.361445	0.440977	-0.295597	0.411857	0.472932
Free Testosterone	Women, post-menopause only, adjusted	2	Employment: Homemakers vs Employed (all participants)	6	0.695062	-0.298261	0.261315	0.253709	-0.546795	0.537295	0.30883	0.000224372	0.000423828	0.596532	-0.240025	0.321398	0.455175	-0.0848143	0.384643	0.825481
Free Testosterone	Women, post-menopause only, adjusted	2	Employment: Out of work due to sickness/disability	6	0.059459	0.574926	0.504992	0.254918	-0.142216	1.10608	0.897693	0.00063526	0.000860157	0.460186	0.239951	0.432243	0.578806	0.205305	0.455923	0.65249
Free Testosterone	Women, post-menopause only, adjusted	2	Employment: Out of work due to sickness/disability (all participants)	6	0.0523683	0.50127	0.490253	0.306557	-0.0559532	1.10447	0.959596	0.000490732	0.000854878	0.565943	0.297807	0.431137	0.489724	0.144578	0.457401	0.751937
Free Testosterone	Women, post-menopause only, adjusted	2	Employment: Retired vs Employed	6	0.698791	0.141725	0.24484	0.562693	0.489588	0.509096	0.33621	-0.000311047	0.000399114	0.435777	0.261193	0.299618	0.383343	0.34621	0.333645	0.299429
Free Testosterone	Women, post-menopause only, adjusted	2	Employment: Retired vs Employed (all participants)	6	0.571865	-0.0652754	0.12755	0.608816	-0.00303487	0.264555	0.990847	-5.56359e-05	0.000207181	0.788286	0.0138156	0.162934	0.932426	0.0304936	0.181679	0.866706
Free Testosterone	Women, post-menopause only, adjusted	2	Employment: Skilled job	6	0.472701	-0.315783	0.21989	0.150976	-0.308785	0.489768	0.528386	-6.18639e-06	0.000380045	0.987013	-0.00583451	0.274003	0.983011	0.0166121	0.320431	0.958654
Free Testosterone	Women, post-menopause only, adjusted	2	Employment: Skilled job (all participants)	6	0.0747949	-0.296165	0.225958	0.189955	-0.703149	0.474057	0.138006	0.000360601	0.000368767	0.328145	-0.431561	0.203419	0.0338761	-0.399235	0.227135	0.0787985
Free Testosterone	Women, post-menopause only, adjusted	2	Employment: Unemployed vs Employed	6	0.136422	-0.705152	0.793656	0.374279	-3.31689	1.24107	0.0075262	0.00240116	0.000992104	0.0155091	-1.31576	0.728196	0.0707813	-1.44446	0.775863	0.0626387
Free Testosterone	Women, post-menopause only, adjusted	2	Employment: Unemployed vs Employed (all participants)	6	0.245258	-0.470466	0.685275	0.492375	-2.61214	1.2081	0.0306029	0.00195267	0.0009598	0.0419059	-1.00895	0.727869	0.165697	-1.14895	0.78334	0.142449
Free Testosterone	Women, post-menopause only, adjusted	2	Household Income	6	0.110211	-2008.7	3462.07	0.561778	6705.69	6287.32	0.286179	-7.79239	4.92356	0.113496	2126.26	3350.85	0.525727	1689.24	3274.45	0.605935
Free Testosterone	Women, post-menopause only, adjusted	2	Household Income (Equivalised (all participants))	6	0.0490016	-579.833	1039.45	0.576963	-1119.25	2386.05	0.639013	0.482659	1.86939	0.79626	-281.28	902.258	0.75523	341.198	1003.35	0.733811
Free Testosterone	Women, post-menopause only, adjusted	2	Household Income (Equivalised)	6	0.0567114	-1075.84	1781.14	0.545833	2541.34	3570.82	0.476653	-3.23466	2.79646	0.247397	657.398	1502.92	0.661811	659.662	1531.45	0.666655
Free Testosterone	Women, post-menopause only, adjusted	2	Household Income (all participants)	6	0.0919751	-1165.63	1920.5	0.543889	-1825.06	4428.92	0.680283	0.590033	3.4698	0.864972	-451.712	1698.36	0.790262	448.752	1908.51	0.814106
Free Testosterone	Women, post-menopause only, adjusted	2	Household Income (binary)	6	0.112004	0.078513	0.23429	0.737542	0.797629	0.363751	0.0283229	-0.000643094	0.00028501	0.0240463	0.247445	0.237547	0.297566	0.399701	0.232269	0.0852775
Free Testosterone	Women, post-menopause only, adjusted	2	Household Income (binary) (all participants)	6	0.361503	0.0334927	0.146553	0.819229	0.292771	0.305647	0.338126	-0.000232214	0.000239771	0.332805	0.0470091	0.17856	0.792344	0.294966	0.188616	0.117855
Free Testosterone	Women, post-menopause only, adjusted	2	Lifetime Smoking	6	0.200326	-0.0511739	0.051796	0.323157	-0.136679	0.1096	0.212371	7.64252e-05	8.57952e-05	0.373044	-0.0644374	0.0569979	0.258256	-0.124015	0.0634386	0.0505976
Free Testosterone	Women, post-menopause only, adjusted	2	Own Accommodation Lived In	6	0.562264	0.164756	0.182739	0.367274	-0.0842466	0.379051	0.824114	0.000221744	0.000295739	0.453377	0.0968049	0.225055	0.667094	0.276486	0.250114	0.26897
Free Testosterone	Women, post-menopause only, adjusted	2	Poor Health	6	0.735712	-0.0575937	0.112155	0.607587	0.01661	0.232468	0.943039	-6.63453e-05	0.00018206	0.715549	-0.0629886	0.130094	0.628259	-0.0318909	0.156169	0.838191
Free Testosterone	Women, post-menopause only, adjusted	2	Risk Taking	6	0.588402	-0.354319	0.126144	0.00497182	-0.5041	0.260081	0.0525938	0.000134608	0.000204403	0.510188	-0.386329	0.160491	0.0160768	-0.40192	0.17153	0.0191217
Free Testosterone	Women, post-menopause only, adjusted	2	Smoking Current	6	0.627081	0.0562349	0.1761	0.749472	0.0260259	0.365718	0.943267	2.70032e-05	0.000286514	0.924913	0.0819032	0.208617	0.694615	0.0895182	0.220934	0.685345
Free Testosterone	Women, post-menopause only, adjusted	2	TDI at Recruitment	6	0.0290287	-0.212265	0.205581	0.30183	-0.480015	0.450891	0.287061	0.000239384	0.000353035	0.497725	-0.228835	0.174763	0.190399	-0.356493	0.188192	0.0581849
Free Testosterone	Women, post-menopause only, adjusted	2	TDI at Recruitment (binary)	6	0.0713892	-0.216731	0.142314	0.127782	-0.464154	0.297309	0.11848	0.000221284	0.000232775	0.341791	-0.277314	0.128382	0.0307676	-0.336882	0.134291	0.0121209
Free Testosterone	Women, post-menopause only, adjusted	2	University Degree	6	0.286419	-0.119137	0.122531	0.330902	0.19984	0.227446	0.379605	-0.000285446	0.000178171	0.109136	-0.0500043	0.133718	0.708438	-0.0549351	0.142377	0.699613
Free Testosterone	Women, post-menopause only, adjusted	Both	BMI			-0.00245692	0.0952416	0.979419	-0.332094	0.175602	0.0586018	0.000712545	0.000320025	0.0259787	-0.0787562	0.139745	0.573046	-0.166185	0.213197	0.435691
Free Testosterone	Women, post-menopause only, adjusted	Both	Cohabiting			-0.0122261	0.0396378	0.757743	-0.0267683	0.0734985	0.715707	4.46427e-05	0.000114475	0.696553	0.0135077	0.0560881	0.809687	0.0898544	0.0920549	0.329017
Free Testosterone	Women, post-menopause only, adjusted	Both	Employment: Homemakers vs Employed			0.0755331	0.124677	0.544626	0.322748	0.235957	0.171367	-0.000262122	0.000352598	0.457238	0.0267559	0.169924	0.874884	-0.198144	0.269263	0.461807
Free Testosterone	Women, post-menopause only, adjusted	Both	Employment: Homemakers vs Employed (all participants)			0.0867948	0.112044	0.438547	0.150838	0.213104	0.479059	7.29431e-06	0.000314082	0.981471	0.0256899	0.149316	0.863397	0.00882258	0.221341	0.968205
Free Testosterone	Women, post-menopause only, adjusted	Both	Employment: Out of work due to sickness/disability			0.0437906	0.138512	0.751888	0.223195	0.262855	0.395816	-0.000234117	0.000455913	0.607594	-0.0383935	0.186571	0.836959	-0.0264447	0.318906	0.933913
Free Testosterone	Women, post-menopause only, adjusted	Both	Employment: Out of work due to sickness/disability (all participants)			0.0763695	0.13301	0.565856	0.249684	0.252686	0.323093	-0.000254449	0.000441747	0.564611	0.0348049	0.182746	0.848953	-0.0711366	0.325979	0.827254
Free Testosterone	Women, post-menopause only, adjusted	Both	Employment: Retired vs Employed			0.0535494	0.101692	0.598483	0.176089	0.190324	0.354861	-0.000264993	0.000286546	0.355079	0.0709759	0.133548	0.595098	0.125235	0.215444	0.561047
Free Testosterone	Women, post-menopause only, adjusted	Both	Employment: Retired vs Employed (all participants)			0.019041	0.0519566	0.714008	0.0182856	0.0980068	0.851994	-1.187e-05	0.000148077	0.936109	0.000342219	0.0708681	0.996147	-0.0294522	0.108206	0.785478
Free Testosterone	Women, post-menopause only, adjusted	Both	Employment: Skilled job			-0.0696358	0.0847286	0.411151	-0.248503	0.157785	0.115268	0.00028876	0.00025281	0.253371	-0.0339706	0.116515	0.770626	-0.0339397	0.193852	0.861017
Free Testosterone	Women, post-menopause only, adjusted	Both	Employment: Skilled job (all participants)			-0.0758194	0.0666961	0.255627	-0.22619	0.121831	0.0633704	0.000342871	0.000210177	0.102817	-0.109007	0.0891033	0.221188	-0.166494	0.143514	0.245999
Free Testosterone	Women, post-menopause only, adjusted	Both	Employment: Unemployed vs Employed			0.235884	0.269506	0.38144	0.0149826	0.531015	0.977491	0.000959311	0.000742879	0.196585	0.0487722	0.358325	0.891733	-0.424722	0.479605	0.375852
Free Testosterone	Women, post-menopause only, adjusted	Both	Employment: Unemployed vs Employed (all participants)			0.34983	0.252829	0.166462	0.247343	0.503356	0.623152	0.000709844	0.000712177	0.318898	0.15674	0.343987	0.648637	-0.34937	0.485236	0.471525
Free Testosterone	Women, post-menopause only, adjusted	Both	Household Income			-1708.61	1050.21	0.103752	-3152.76	1917.11	0.100065	0.414728	3.13038	0.894601	-109.256	1463.91	0.940507	2330.74	2496.9	0.350585
Free Testosterone	Women, post-menopause only, adjusted	Both	Household Income (Equivalised (all participants))			46.3515	289.025	0.872588	-129.546	535.487	0.808841	0.438949	0.952816	0.645024	-113.14	399.056	0.77678	123.179	645.013	0.848548
Free Testosterone	Women, post-menopause only, adjusted	Both	Household Income (Equivalised)			-341.006	529.085	0.519238	-866.887	972.871	0.372897	0.247501	1.6467	0.880527	61.8078	679.945	0.927571	237.347	1102.14	0.829494
Free Testosterone	Women, post-menopause only, adjusted	Both	Household Income (all participants)			-415.487	572.177	0.467746	-1029.16	1062.87	0.332902	1.26407	1.8618	0.497169	-166.528	752.993	0.824972	-892.041	1272.19	0.483186
Free Testosterone	Women, post-menopause only, adjusted	Both	Household Income (binary)			-0.0488838	0.0727233	0.501464	-0.121993	0.133585	0.361124	-8.19859e-05	0.000201	0.683354	0.0828726	0.101422	0.413866	0.243985	0.160407	0.12825
Free Testosterone	Women, post-menopause only, adjusted	Both	Household Income (binary) (all participants)			-0.0106707	0.0558799	0.848559	-0.0964392	0.105304	0.359762	5.75331e-05	0.000163398	0.72476	0.0694508	0.0784198	0.375817	0.21905	0.124253	0.077911
Free Testosterone	Women, post-menopause only, adjusted	Both	Lifetime Smoking			-0.0165672	0.0211436	0.433299	0.01331	0.0392978	0.734839	-1.71193e-05	6.02845e-05	0.77643	-0.0315127	0.0260758	0.226853	-0.0931678	0.0494911	0.0597661
Free Testosterone	Women, post-menopause only, adjusted	Both	Own Accommodation Lived In			-0.000346954	0.070046	0.996048	-0.00523159	0.129515	0.967779	6.0343e-05	0.000202481	0.76569	-0.0906107	0.0981167	0.355747	-0.0261887	0.150504	0.86186
Free Testosterone	Women, post-menopause only, adjusted	Both	Poor Health			-0.0206292	0.0441771	0.640525	-0.0411032	0.0826127	0.618808	1.14412e-05	0.000126911	0.928167	-0.0405303	0.0617023	0.511265	-0.0410155	0.100169	0.682198
Free Testosterone	Women, post-menopause only, adjusted	Both	Risk Taking			-0.0732358	0.0494262	0.138415	-0.0150963	0.0911854	0.868506	-3.03671e-05	0.000141858	0.830494	-0.0651947	0.0704937	0.355054	-0.126847	0.105006	0.22705
Free Testosterone	Women, post-menopause only, adjusted	Both	Smoking Current			0.0332556	0.0669371	0.619317	0.149862	0.123093	0.223427	-0.000166385	0.000194832	0.39311	0.0830336	0.0946893	0.380538	0.20654	0.160403	0.197873
Free Testosterone	Women, post-menopause only, adjusted	Both	TDI at Recruitment			-0.0505268	0.0570114	0.375478	-0.0716475	0.106666	0.501774	8.53011e-05	0.00018728	0.648769	-0.0418686	0.0749484	0.576413	-0.118601	0.120865	0.32646
Free Testosterone	Women, post-menopause only, adjusted	Both	TDI at Recruitment (binary)			0.0172115	0.0414062	0.677648	-0.00103515	0.0771973	0.989301	8.20873e-05	0.00013247	0.535476	-0.031949	0.0529066	0.545926	-0.104998	0.0840968	0.211834
Free Testosterone	Women, post-menopause only, adjusted	Both	University Degree			-0.0654957	0.0473537	0.166629	0.00886562	0.0883378	0.920058	-0.0001873	0.000130497	0.151208	-0.0595367	0.0621642	0.338198	-0.094742	0.0995789	0.341388
Free Testosterone	Women, pre-menopause only	1	BMI	5	0.247804	0.292	0.353462	0.408739	0.174547	0.892893	0.845013	0.000140027	0.000947684	0.882535	-0.0711724	0.389886	0.855154	-0.104913	0.429976	0.807232
Free Testosterone	Women, pre-menopause only	1	Cohabiting	5	0.995268	0.237732	0.132207	0.072149	0.316081	0.289993	0.27573	-9.34235e-05	0.000307762	0.761465	0.244772	0.157902	0.121104	0.24663	0.187676	0.188804
Free Testosterone	Women, pre-menopause only	1	Employment: Homemakers vs Employed	5	0.901321	-0.221969	0.225679	0.32533	0.0391425	0.49838	0.937399	-0.000308054	0.000524241	0.556788	-0.153657	0.284666	0.589348	-0.105542	0.324145	0.744725
Free Testosterone	Women, pre-menopause only	1	Employment: Homemakers vs Employed (all participants)	5	0.881598	-0.221717	0.225598	0.325709	0.058696	0.498311	0.906234	-0.000330741	0.000524066	0.527971	-0.144127	0.270858	0.594648	-0.103553	0.310976	0.739138
Free Testosterone	Women, pre-menopause only	1	Employment: Out of work due to sickness/disability	5	0.52389	-0.062524	0.385905	0.871291	-0.500405	0.820671	0.542027	0.000546537	0.000904002	0.545461	-0.1275	0.49429	0.796448	-0.355599	0.639055	0.577907
Free Testosterone	Women, pre-menopause only	1	Employment: Out of work due to sickness/disability (all participants)	5	0.484976	-0.0431944	0.384048	0.91045	-0.349353	0.852176	0.68184	0.000382806	0.0009401	0.683863	-0.152207	0.468384	0.74521	-0.362013	0.621047	0.559955
Free Testosterone	Women, pre-menopause only	1	Employment: Retired vs Employed	5	0.679302	0.382577	0.648046	0.554953	-0.831778	1.46185	0.569362	0.00140285	0.00151375	0.354063	0.637903	0.780375	0.413682	0.547461	0.8909	0.538883
Free Testosterone	Women, pre-menopause only	1	Employment: Retired vs Employed (all participants)	5	0.472505	0.198278	0.611414	0.745716	-0.759003	1.38601	0.583955	0.00109855	0.00142743	0.441536	0.467764	0.74501	0.530094	0.464775	0.798955	0.560749
Free Testosterone	Women, pre-menopause only	1	Employment: Skilled job	5	0.504607	0.161566	0.169698	0.341056	0.542304	0.372113	0.145015	-0.000454251	0.000395107	0.25027	0.099823	0.226027	0.658748	0.360076	0.324035	0.26647
Free Testosterone	Women, pre-menopause only	1	Employment: Skilled job (all participants)	5	0.600055	0.164313	0.168968	0.330826	0.529858	0.370396	0.152569	-0.000436362	0.000393467	0.267422	0.0804585	0.226721	0.72268	-0.0415302	0.317532	0.895941
Free Testosterone	Women, pre-menopause only	1	Employment: Unemployed vs Employed	5	0.0404318	0.601868	0.793002	0.447868	1.16833	1.88766	0.535962	-0.000721952	0.00211585	0.732945	0.48263	0.723841	0.504924	-0.420401	1.20784	0.727795
Free Testosterone	Women, pre-menopause only	1	Employment: Unemployed vs Employed (all participants)	5	0.0412271	0.599745	0.791152	0.448412	1.16365	1.88372	0.536745	-0.000718631	0.00211134	0.733579	0.48202	0.728464	0.508168	-0.412464	1.27507	0.746329
Free Testosterone	Women, pre-menopause only	1	Household Income	5	0.67809	3244.48	2226.76	0.145104	5339.11	4878	0.273724	-2.5035	5.18729	0.629365	4685.82	2775.52	0.0913601	5955.27	4158	0.152074
Free Testosterone	Women, pre-menopause only	1	Household Income (Equivalised (all participants))	5	0.423279	-250.362	1005.83	0.80343	1834.98	2203.64	0.40501	-2.49215	2.34319	0.287521	-1157.25	1344.26	0.3893	-1702.19	2055.87	0.407689
Free Testosterone	Women, pre-menopause only	1	Household Income (Equivalised)	5	0.455886	-242.447	1010.11	0.810314	1739.26	2213.1	0.43193	-2.36816	2.35313	0.31423	-1087.62	1384.62	0.432162	-1619.31	2081.52	0.436603
Free Testosterone	Women, pre-menopause only	1	Household Income (all participants)	5	0.6729	3152.81	2219.52	0.155464	5709.43	4861.95	0.240272	-3.05585	5.17046	0.554507	4781.22	2915.58	0.101029	6015.38	4379.46	0.169583
Free Testosterone	Women, pre-menopause only	1	Household Income (binary)	5	0.879272	0.10632	0.126228	0.399628	0.104423	0.276469	0.705652	2.26835e-06	0.000294153	0.993847	0.084548	0.153937	0.582843	0.0421206	0.187185	0.821962
Free Testosterone	Women, pre-menopause only	1	Household Income (binary) (all participants)	5	0.862771	0.103459	0.125992	0.411557	0.119276	0.275938	0.665554	-1.89172e-05	0.000293605	0.948627	0.0732494	0.156843	0.640483	0.033527	0.181406	0.853372
Free Testosterone	Women, pre-menopause only	1	Lifetime Smoking	5	0.0401361	-0.0196655	0.0727972	0.787052	-0.138494	0.167785	0.40913	0.000141594	0.000178008	0.426358	-0.0313169	0.0618994	0.612904	-0.0604748	0.0907459	0.505143
Free Testosterone	Women, pre-menopause only	1	Own Accommodation Lived In	5	0.854478	-0.00444685	0.206516	0.982821	-0.0243291	0.453767	0.957241	2.36646e-05	0.000480915	0.960754	0.104429	0.258807	0.68658	0.116101	0.336639	0.730183
Free Testosterone	Women, pre-menopause only	1	Poor Health	5	0.936931	0.124451	0.15456	0.420709	0.252648	0.341912	0.459952	-0.00015152	0.000360467	0.674236	0.101873	0.182416	0.576526	0.0760755	0.225336	0.735658
Free Testosterone	Women, pre-menopause only	1	Risk Taking	5	0.693191	-0.00356603	0.14472	0.980341	0.289195	0.317307	0.362082	-0.000349469	0.00033708	0.29985	0.0728573	0.168116	0.664743	0.0157798	0.213381	0.941049
Free Testosterone	Women, pre-menopause only	1	Smoking Current	5	0.465439	-0.28704	0.202509	0.156361	-0.804702	0.445726	0.0710159	0.000614175	0.000471095	0.19233	-0.318802	0.251004	0.204046	-0.300115	0.288141	0.297618
Free Testosterone	Women, pre-menopause only	1	TDI at Recruitment	5	0.801434	-0.017029	0.169658	0.920049	0.192805	0.372668	0.604903	-0.000250029	0.000395371	0.527131	0.0655094	0.200333	0.743666	0.0781147	0.245528	0.750371
Free Testosterone	Women, pre-menopause only	1	TDI at Recruitment (binary)	5	0.548567	0.0132017	0.123415	0.914813	-0.0329253	0.271963	0.903639	5.49498e-05	0.000288464	0.848924	-0.00412611	0.155208	0.978791	-0.0641212	0.209259	0.759284
Free Testosterone	Women, pre-menopause only	1	University Degree	5	0.183432	0.183636	0.152611	0.22886	0.384615	0.364459	0.291286	-0.000239482	0.000386662	0.535681	0.185588	0.156488	0.23564	0.190181	0.193018	0.324477
Free Testosterone	Women, pre-menopause only	2	BMI	4	0.702472	0.29736	0.346533	0.390837	0.0760502	0.778238	0.922154	0.000275359	0.00086701	0.750791	0.245442	0.402963	0.542462	0.126233	0.519948	0.808176
Free Testosterone	Women, pre-menopause only	2	Cohabiting	4	0.631879	-0.415083	0.149574	0.00551837	-0.681128	0.334452	0.0416955	0.000331162	0.00037236	0.37381	-0.46454	0.175602	0.008159	-0.48996	0.225886	0.0300781
Free Testosterone	Women, pre-menopause only	2	Employment: Homemakers vs Employed	4	0.313593	-0.0694937	0.278183	0.802732	0.54587	0.611443	0.371987	-0.000751348	0.000671508	0.263184	-0.00622683	0.31708	0.984332	0.0963552	0.390932	0.805314
Free Testosterone	Women, pre-menopause only	2	Employment: Homemakers vs Employed (all participants)	4	0.330385	-0.0854888	0.272686	0.753896	0.508069	0.604529	0.400663	-0.000725476	0.000664494	0.274933	-0.00352312	0.320055	0.991217	0.104339	0.396504	0.792437
Free Testosterone	Women, pre-menopause only	2	Employment: Out of work due to sickness/disability	4	0.678706	1.05917	0.452407	0.0192228	1.97104	0.967987	0.0417276	-0.00116804	0.00109616	0.286617	1.23606	0.492321	0.0120502	1.339	0.67528	0.0473807
Free Testosterone	Women, pre-menopause only	2	Employment: Out of work due to sickness/disability (all participants)	4	0.689676	1.04844	0.451838	0.0203192	1.96147	0.967731	0.0426753	-0.00116806	0.00109482	0.286017	1.20312	0.526818	0.0223863	1.30548	0.666514	0.0501508
Free Testosterone	Women, pre-menopause only	2	Employment: Retired vs Employed	4	0.63168	0.651208	0.830644	0.433052	0.536541	2.19517	0.806906	0.000125783	0.00222891	0.954997	0.610652	0.968204	0.528232	0.678317	1.07264	0.527139
Free Testosterone	Women, pre-menopause only	2	Employment: Retired vs Employed (all participants)	4	0.654509	0.390274	0.724401	0.590057	-0.0540247	1.73105	0.975103	0.000517988	0.00183295	0.777484	0.506358	0.872266	0.561572	0.583933	1.05466	0.579805
Free Testosterone	Women, pre-menopause only	2	Employment: Skilled job	4	0.525573	-0.34141	0.194246	0.0788127	0.132942	0.442258	0.763722	-0.000582498	0.000487901	0.232522	-0.437219	0.226991	0.0540854	-0.484379	0.291931	0.0970705
Free Testosterone	Women, pre-menopause only	2	Employment: Skilled job (all participants)	4	0.495224	-0.342339	0.193885	0.0774494	0.14001	0.441919	0.751379	-0.000591557	0.000487027	0.224507	-0.429946	0.234245	0.0664384	-0.459036	0.264493	0.0826459
Free Testosterone	Women, pre-menopause only	2	Employment: Unemployed vs Employed	4	0.048724	-0.0300145	1.02804	0.976708	-0.0288455	2.87443	0.991993	-1.41409e-06	0.00312582	0.999639	0.217881	0.931223	0.815006	0.971367	1.52192	0.523311
Free Testosterone	Women, pre-menopause only	2	Employment: Unemployed vs Employed (all participants)	4	0.0497193	-0.0304839	1.02509	0.976276	-0.0487752	2.86616	0.986423	2.21279e-05	0.00311699	0.994336	0.203233	0.883626	0.818093	0.937754	1.5052	0.533279
Free Testosterone	Women, pre-menopause only	2	Household Income	4	0.771873	-4908.38	2512.43	0.0507441	-6064.58	5673.05	0.285063	1.43378	6.30751	0.82018	-5794.31	3018.58	0.0549147	-6700.96	3590.96	0.0620325
Free Testosterone	Women, pre-menopause only	2	Household Income (Equivalised (all participants))	4	0.711007	-656.897	1102.11	0.551151	116.409	2487.65	0.962677	-0.959179	2.76625	0.728784	-1283.13	1330.39	0.33481	-1423.23	1548.77	0.358125
Free Testosterone	Women, pre-menopause only	2	Household Income (Equivalised)	4	0.727392	-662.438	1107.15	0.549623	102.886	2499.7	0.967169	-0.949081	2.77924	0.732736	-1418.77	1267.85	0.263125	-1417.07	1568.25	0.36621
Free Testosterone	Women, pre-menopause only	2	Household Income (all participants)	4	0.788615	-4909.85	2503.79	0.0498831	-6523.54	5652.06	0.248423	2.00152	6.28508	0.750139	-5502.55	2979.12	0.0647415	-6517.28	3529.55	0.0648205
Free Testosterone	Women, pre-menopause only	2	Household Income (binary)	4	0.450567	-0.296052	0.141674	0.0366472	-0.325928	0.366791	0.374223	3.70675e-05	0.000408032	0.927616	-0.283807	0.175484	0.105818	-0.306305	0.236648	0.195544
Free Testosterone	Women, pre-menopause only	2	Household Income (binary) (all participants)	4	0.489839	-0.298567	0.14131	0.0346141	-0.352217	0.348495	0.312169	6.65664e-05	0.000387684	0.863671	-0.295168	0.172821	0.0876478	-0.341821	0.225347	0.129301
Free Testosterone	Women, pre-menopause only	2	Lifetime Smoking	4	0.278414	0.116957	0.0592323	0.0483195	0.0194049	0.143573	0.892488	0.000121355	0.000159926	0.44796	0.0773785	0.0663156	0.243283	0.0571184	0.0788329	0.468727
Free Testosterone	Women, pre-menopause only	2	Own Accommodation Lived In	4	0.318451	-0.207423	0.248629	0.404129	0.522741	0.513746	0.308911	-0.000912559	0.00057439	0.112118	-0.0817846	0.273832	0.765194	-0.0257507	0.350938	0.941506
Free Testosterone	Women, pre-menopause only	2	Poor Health	4	0.310896	0.260192	0.189033	0.168687	0.0452338	0.501179	0.928085	0.000262522	0.000550325	0.63334	0.355479	0.215004	0.0982569	0.445003	0.269118	0.098217
Free Testosterone	Women, pre-menopause only	2	Risk Taking	4	0.986223	0.15542	0.161576	0.336099	0.133772	0.360308	0.710435	2.70893e-05	0.00040299	0.946406	0.168664	0.188617	0.371209	0.190715	0.228467	0.403855
Free Testosterone	Women, pre-menopause only	2	Smoking Current	4	0.901841	0.513544	0.223879	0.0217994	0.300932	0.500126	0.547366	0.000264466	0.000556288	0.634494	0.470437	0.256379	0.0665163	0.436701	0.333868	0.190871
Free Testosterone	Women, pre-menopause only	2	TDI at Recruitment	4	0.484264	0.32168	0.193167	0.0958545	0.0450917	0.43396	0.917243	0.00034399	0.000483294	0.476612	0.173546	0.23972	0.469096	0.105872	0.355771	0.76602
Free Testosterone	Women, pre-menopause only	2	TDI at Recruitment (binary)	4	0.543413	0.180861	0.13821	0.190671	0.150953	0.320309	0.637445	3.71984e-05	0.000356696	0.916942	0.134343	0.170285	0.430153	0.0820915	0.224029	0.714042
Free Testosterone	Women, pre-menopause only	2	University Degree	4	0.973678	-0.251533	0.137452	0.0672546	-0.284249	0.310044	0.359246	4.05766e-05	0.00034468	0.906287	-0.261128	0.156859	0.0959651	-0.298094	0.200055	0.136209
Free Testosterone	Women, pre-menopause only	Both	BMI			0.294733	0.247449	0.23362	0.118572	0.586674	0.839831	0.000213697	0.000639691	0.738332	0.0819143	0.2802	0.770025	-0.0110384	0.331353	0.973425
Free Testosterone	Women, pre-menopause only	Both	Cohabiting			-0.0485942	0.0990582	0.623736	-0.111882	0.219101	0.609603	7.89024e-05	0.000237223	0.739429	-0.0723442	0.117414	0.537797	-0.0541861	0.144353	0.707384
Free Testosterone	Women, pre-menopause only	Both	Employment: Homemakers vs Employed			-0.161449	0.175259	0.356943	0.241414	0.38631	0.532022	-0.000475921	0.000413227	0.249436	-0.0878608	0.211825	0.678303	-0.0232873	0.249526	0.925644
Free Testosterone	Women, pre-menopause only	Both	Employment: Homemakers vs Employed (all participants)			-0.166362	0.173822	0.338526	0.2405	0.384517	0.531669	-0.000482113	0.000411491	0.241348	-0.0854506	0.206756	0.679392	-0.0243776	0.244695	0.920642
Free Testosterone	Women, pre-menopause only	Both	Employment: Out of work due to sickness/disability			0.409896	0.2936	0.162684	0.533138	0.625977	0.394386	-0.000147533	0.000697427	0.832466	0.556999	0.348818	0.110306	0.445031	0.464158	0.337664
Free Testosterone	Women, pre-menopause only	Both	Employment: Out of work due to sickness/disability (all participants)			0.414673	0.292626	0.156461	0.659922	0.639552	0.302142	-0.000275391	0.000713234	0.699411	0.446151	0.350041	0.202462	0.412925	0.454371	0.363464
Free Testosterone	Women, pre-menopause only	Both	Employment: Retired vs Employed			0.484219	0.510943	0.343284	-0.411394	1.21674	0.735279	0.000999747	0.00125226	0.424665	0.627172	0.607587	0.301963	0.60088	0.68534	0.380616
Free Testosterone	Women, pre-menopause only	Both	Employment: Retired vs Employed (all participants)			0.278151	0.467235	0.551633	-0.483606	1.08194	0.654888	0.000879378	0.0011262	0.434901	0.484043	0.566502	0.392861	0.508223	0.636849	0.424854
Free Testosterone	Women, pre-menopause only	Both	Employment: Skilled job			-0.05615	0.127798	0.660397	0.372624	0.284733	0.190644	-0.000505045	0.000307052	0.100007	-0.167555	0.160165	0.295496	-0.106044	0.216891	0.624891
Free Testosterone	Women, pre-menopause only	Both	Employment: Skilled job (all participants)			-0.0543848	0.127383	0.669424	0.368995	0.283872	0.193648	-0.000497653	0.000306064	0.103954	-0.166415	0.162911	0.307014	-0.288017	0.203226	0.156417
Free Testosterone	Women, pre-menopause only	Both	Employment: Unemployed vs Employed			0.366147	0.627903	0.559808	0.807601	1.57784	0.608764	-0.000495547	0.00175218	0.777317	0.382916	0.571497	0.502843	0.117441	0.946099	0.901211
Free Testosterone	Women, pre-menopause only	Both	Employment: Unemployed vs Employed (all participants)			0.364482	0.626312	0.5606	0.797924	1.57417	0.612236	-0.000485652	0.00174806	0.781148	0.369213	0.562082	0.511267	0.151645	0.972913	0.876138
Free Testosterone	Women, pre-menopause only	Both	Household Income			-342.28	1666.44	0.837263	491.708	3698.7	0.89424	-0.914952	4.00645	0.819359	-115.387	2043.12	0.954963	-1294.05	2717.74	0.633968
Free Testosterone	Women, pre-menopause only	Both	Household Income (Equivalised (all participants))			-435.1	742.94	0.558113	1079.36	1649.52	0.512888	-1.85173	1.78796	0.300356	-1220.84	945.594	0.196674	-1524.23	1237.03	0.217886
Free Testosterone	Women, pre-menopause only	Both	Household Income (Equivalised)			-433.233	746.208	0.561525	1020.22	1657	0.538091	-1.77563	1.79588	0.322798	-1267.74	935.067	0.17517	-1490.3	1252.55	0.234119
Free Testosterone	Women, pre-menopause only	Both	Household Income (all participants)			-395.017	1660.89	0.812009	507.067	3685.88	0.89058	-1.01463	3.99295	0.799414	-249.827	2083.73	0.904567	-1582.36	2748.14	0.564756
Free Testosterone	Women, pre-menopause only	Both	Household Income (binary)			-0.0717439	0.0942461	0.446514	-0.0514937	0.220777	0.815576	1.41689e-05	0.000238613	0.952649	-0.0756386	0.115722	0.513357	-0.0919761	0.14681	0.530989
Free Testosterone	Women, pre-menopause only	Both	Household Income (binary) (all participants)			-0.0745901	0.0940409	0.427681	-0.0624147	0.216334	0.772956	1.22412e-05	0.000234058	0.95829	-0.0931447	0.116144	0.422566	-0.114066	0.141308	0.419543
Free Testosterone	Women, pre-menopause only	Both	Lifetime Smoking			0.0625359	0.0459449	0.17348	-0.04734	0.109087	0.664313	0.000130395	0.000118965	0.273046	0.0192913	0.0452502	0.669871	0.00654226	0.0595126	0.912464
Free Testosterone	Women, pre-menopause only	Both	Own Accommodation Lived In			-0.0873137	0.158862	0.582579	0.215421	0.3401	0.526469	-0.000362166	0.000368736	0.32601	0.0165708	0.188092	0.929798	0.0481238	0.242938	0.842973
Free Testosterone	Women, pre-menopause only	Both	Poor Health			0.178838	0.119655	0.135016	0.186773	0.282445	0.508438	-2.72129e-05	0.00030154	0.928091	0.20802	0.139097	0.134785	0.228126	0.172769	0.186699
Free Testosterone	Women, pre-menopause only	Both	Risk Taking			0.0672045	0.107801	0.533014	0.221307	0.238129	0.352704	-0.000194462	0.000258556	0.451984	0.115273	0.125501	0.358356	0.0972813	0.155944	0.532745
Free Testosterone	Women, pre-menopause only	Both	Smoking Current			0.0732287	0.150184	0.625838	-0.315266	0.332753	0.34341	0.000468121	0.000359503	0.192871	0.0674573	0.179357	0.706837	0.014418	0.218136	0.947301
Free Testosterone	Women, pre-menopause only	Both	TDI at Recruitment			0.130471	0.127473	0.306061	0.130108	0.282724	0.645378	-1.18708e-05	0.000306016	0.969057	0.109934	0.153721	0.474513	0.0870698	0.202077	0.666559
Free Testosterone	Women, pre-menopause only	Both	TDI at Recruitment (binary)			0.0875807	0.0920556	0.341407	0.0441036	0.207315	0.831532	4.79307e-05	0.000224296	0.830786	0.0587082	0.114709	0.608791	0.0040067	0.152923	0.979097
Free Testosterone	Women, pre-menopause only	Both	University Degree			-0.0566281	0.102133	0.579269	-0.00342766	0.236154	0.988419	-8.34291e-05	0.000257293	0.745743	-0.0372423	0.110785	0.736744	-0.0452183	0.138906	0.744778
SHBG	Men	1	BMI	101	0.000109587	-0.0130496	0.0697317	0.851551	-0.00329489	0.119592	0.97802	-0.0118065	0.117292	0.919821	0.0821998	0.104986	0.433653	0.00618794	0.132196	0.962666
SHBG	Men	1	Cohabiting	101	0.85106	-0.0532973	0.0238921	0.0256978	-0.0245692	0.040828	0.547326	-0.0347125	0.0400038	0.385542	0.00469564	0.0375505	0.900485	-0.00188416	0.0405877	0.962974
SHBG	Men	1	Employment: Homemakers vs Employed	101	0.404389	-0.00166003	0.058512	0.977366	-0.00260228	0.100529	0.979348	0.00113821	0.0984914	0.99078	-0.0361434	0.0972637	0.710189	0.0474219	0.107225	0.658297
SHBG	Men	1	Employment: Homemakers vs Employed (all participants)	101	0.602176	-0.0486123	0.0535503	0.36399	-0.0818307	0.0914074	0.370664	0.0402075	0.0896651	0.653851	-0.0679221	0.0915581	0.45818	-0.0566829	0.102874	0.581636
SHBG	Men	1	Employment: Out of work due to sickness/disability	101	0.320597	0.077449	0.0753652	0.304115	0.167058	0.128453	0.193417	-0.108891	0.126317	0.388666	0.074682	0.126865	0.556081	0.130192	0.131043	0.320463
SHBG	Men	1	Employment: Out of work due to sickness/disability (all participants)	101	0.663547	0.0938735	0.0709765	0.185969	0.134267	0.12106	0.26739	-0.0489788	0.118916	0.680428	0.126592	0.116287	0.276323	0.19084	0.127567	0.134654
SHBG	Men	1	Employment: Retired vs Employed	101	0.57841	-0.0334391	0.0634504	0.598186	0.0446507	0.10717	0.676946	-0.0956205	0.105757	0.365915	-0.0195649	0.108738	0.85721	-0.059093	0.107275	0.581733
SHBG	Men	1	Employment: Retired vs Employed (all participants)	101	0.352232	-0.0466564	0.035063	0.183305	-0.103863	0.059529	0.0810297	0.0694855	0.0584966	0.23489	-0.0937404	0.055947	0.0938319	-0.0850086	0.0585758	0.146708
SHBG	Men	1	Employment: Skilled job	101	0.520159	0.030087	0.0419466	0.473208	0.0902762	0.0718573	0.208998	-0.0725411	0.0703166	0.302243	0.0529861	0.0678013	0.434514	0.0662499	0.0761769	0.384473
SHBG	Men	1	Employment: Skilled job (all participants)	101	0.268256	0.0482125	0.0363461	0.18468	0.0832599	0.0622183	0.180835	-0.0423843	0.0609875	0.487076	0.0188284	0.055474	0.734302	0.0267845	0.0564254	0.63501
SHBG	Men	1	Employment: Unemployed vs Employed	101	0.378367	0.156448	0.13159	0.234479	0.0982781	0.230533	0.669883	0.0687421	0.223195	0.758089	0.106843	0.21986	0.626997	-0.031504	0.21991	0.886086
SHBG	Men	1	Employment: Unemployed vs Employed (all participants)	101	0.548573	0.148044	0.126491	0.241841	0.0305625	0.220889	0.889955	0.138585	0.213614	0.516492	-0.0226211	0.219954	0.918086	-0.138917	0.214329	0.51689
SHBG	Men	1	Household Income	101	0.0573249	-454.091	586.584	0.438855	1573.24	974.386	0.106398	-2453.12	955.51	0.0102483	921.879	1031.34	0.371395	1557.16	1137.53	0.171031
SHBG	Men	1	Household Income (Equivalised (all participants))	101	0.0631489	298.4	190.295	0.116859	718.699	322.397	0.0257981	-508.337	316.069	0.107767	561.902	287.934	0.0509977	665.859	291.212	0.0222246
SHBG	Men	1	Household Income (Equivalised)	101	0.0287174	380.092	274.32	0.165876	1076.54	462.576	0.019951	-842.781	453.633	0.0631908	532.072	437.733	0.224169	921.246	474.322	0.0521084
SHBG	Men	1	Household Income (all participants)	101	0.0164588	-212.299	412.386	0.606687	1235.77	684.64	0.0710756	-1751.21	671.163	0.00907492	903.362	675.527	0.181135	1490.97	747.601	0.0461148
SHBG	Men	1	Household Income (binary)	101	0.0470628	-0.0360602	0.0365059	0.323255	0.0825973	0.0606765	0.173428	-0.144082	0.0596168	0.0156574	0.03719	0.0658499	0.572231	0.0713639	0.0796538	0.370293
SHBG	Men	1	Household Income (binary) (all participants)	101	0.00595463	-0.0218548	0.0342368	0.52325	0.093077	0.0567747	0.101128	-0.139638	0.0558066	0.0123429	0.0588226	0.0570768	0.302734	0.0818305	0.0639067	0.200381
SHBG	Men	1	Lifetime Smoking	101	0.171662	-0.0119857	0.0103816	0.248292	-0.0052437	0.0177848	0.768114	-0.00816083	0.0174435	0.639897	-0.00424555	0.0173397	0.806575	0.0306384	0.0272734	0.261276
SHBG	Men	1	Own Accommodation Lived In	101	0.244796	0.0108334	0.0421283	0.797061	-0.00375987	0.0726643	0.958733	0.0175295	0.0709474	0.804848	0.0379965	0.0748226	0.611578	0.0518026	0.0742622	0.48545
SHBG	Men	1	Poor Health	101	0.0571011	0.0170729	0.029212	0.558918	-0.0220234	0.0500532	0.659937	0.0471276	0.0489844	0.336002	0.029419	0.0420273	0.483928	0.0960692	0.0539765	0.0751032
SHBG	Men	1	Risk Taking	101	0.283956	-0.0196987	0.0298152	0.508809	0.0139892	0.0510434	0.784035	-0.0406943	0.0500032	0.41574	-0.0246487	0.04953	0.61873	0.002002	0.0512541	0.968842
SHBG	Men	1	Smoking Current	101	0.503558	-0.000608295	0.0389826	0.98755	0.0199372	0.0668814	0.765628	-0.0247234	0.0653859	0.705345	0.0443303	0.0613006	0.46958	0.00882362	0.0683649	0.897305
SHBG	Men	1	TDI at Recruitment	101	0.759724	-0.0332511	0.0305509	0.276425	-0.0652801	0.0521387	0.210553	0.0387634	0.0511338	0.448404	-0.0173945	0.0493341	0.724399	-0.0301428	0.0517814	0.560488
SHBG	Men	1	TDI at Recruitment (binary)	101	0.781045	-0.0434994	0.0230531	0.0591704	-0.0915207	0.0393479	0.020022	0.0581103	0.038587	0.132078	-0.047229	0.0403568	0.241886	-0.0609435	0.0378264	0.10715
SHBG	Men	1	University Degree	101	0.0210966	0.0022728	0.0283685	0.936144	0.0496069	0.0482867	0.30426	-0.0572965	0.0473564	0.226317	-0.0270013	0.0440816	0.540187	0.0130957	0.0475155	0.782848
SHBG	Men	2	BMI	93	5.99727e-18	-0.0993488	0.0951584	0.296468	-0.0487616	0.161209	0.76229	-0.0620279	0.159159	0.696742	-0.0692894	0.100379	0.490018	-0.139065	0.106033	0.189682
SHBG	Men	2	Cohabiting	93	0.11595	-0.0622473	0.0265342	0.0189797	-0.0574244	0.0449205	0.201124	-0.00592579	0.0444061	0.893841	-0.0407555	0.0409416	0.319515	-0.0329935	0.0447218	0.460667
SHBG	Men	2	Employment: Homemakers vs Employed	93	0.31384	0.0396237	0.0601796	0.510266	0.010783	0.101769	0.915618	0.0354389	0.100584	0.724589	-0.0133459	0.0981546	0.891847	0.0398437	0.0919067	0.664634
SHBG	Men	2	Employment: Homemakers vs Employed (all participants)	93	0.426686	0.0344858	0.0550313	0.530883	-0.00291329	0.0930476	0.975023	0.0458934	0.0918666	0.617381	0.0308416	0.089292	0.729793	0.0138608	0.0909969	0.878933
SHBG	Men	2	Employment: Out of work due to sickness/disability	93	0.141561	-0.0909472	0.0829906	0.273135	-0.272981	0.138693	0.04904	0.223261	0.13696	0.103078	-0.101466	0.129465	0.433196	-0.160039	0.131235	0.222661
SHBG	Men	2	Employment: Out of work due to sickness/disability (all participants)	93	0.187977	-0.105065	0.0789176	0.183084	-0.267919	0.131976	0.0423507	0.199935	0.130389	0.125184	-0.164222	0.114791	0.152542	-0.159021	0.121771	0.191587
SHBG	Men	2	Employment: Retired vs Employed	93	0.658979	0.0681555	0.0651441	0.295456	-0.128156	0.10904	0.239871	0.242593	0.108056	0.0247637	-0.00956702	0.104621	0.927139	-0.130534	0.119918	0.27636
SHBG	Men	2	Employment: Retired vs Employed (all participants)	93	0.585234	-0.0223452	0.0351252	0.524673	-0.0564024	0.0592226	0.340905	0.0417542	0.0584578	0.475065	-0.063164	0.057556	0.27245	-0.0399699	0.0692677	0.563916
SHBG	Men	2	Employment: Skilled job	93	0.731922	0.0592207	0.0428845	0.167299	0.18705	0.0722772	0.0096547	-0.156721	0.0713297	0.0280104	0.0837157	0.075255	0.265955	0.158041	0.0768574	0.0397547
SHBG	Men	2	Employment: Skilled job (all participants)	93	0.633167	0.0526457	0.0357002	0.140303	0.132282	0.060149	0.027861	-0.0976823	0.0593784	0.0999528	0.133606	0.0594046	0.0245068	0.15031	0.0579534	0.00949696
SHBG	Men	2	Employment: Unemployed vs Employed	93	0.240343	0.184713	0.131635	0.16055	0.0201446	0.22066	0.92726	0.204298	0.21976	0.352558	-0.0583631	0.206165	0.777109	-0.0337303	0.229567	0.883187
SHBG	Men	2	Employment: Unemployed vs Employed (all participants)	93	0.425442	0.183254	0.124428	0.140813	-0.00404474	0.208857	0.984549	0.231298	0.207304	0.264531	-0.049323	0.204784	0.809669	-0.0135006	0.22275	0.951671
SHBG	Men	2	Household Income	93	0.0545532	698.881	600.878	0.244789	1841.72	1006.67	0.0673222	-1403.77	994.997	0.158294	398.428	874.577	0.648702	1167.54	1038.66	0.260977
SHBG	Men	2	Household Income (Equivalised (all participants))	93	0.0180737	157.105	198.864	0.429521	281.57	336.617	0.402891	-152.752	332.548	0.645991	129.889	289.109	0.653234	10.8876	329.404	0.973633
SHBG	Men	2	Household Income (Equivalised)	93	0.195035	67.4382	258.926	0.794514	765.94	428.949	0.0741608	-857.991	423.973	0.0430019	30.1255	397.163	0.939537	272.313	525.66	0.60443
SHBG	Men	2	Household Income (all participants)	93	0.00589145	404.487	430.866	0.347845	693.541	729.222	0.341569	-354.743	720.407	0.622422	333.602	579.126	0.564586	894.589	660.582	0.175659
SHBG	Men	2	Household Income (binary)	93	0.0428799	0.0336648	0.0374808	0.369085	0.125771	0.0623346	0.0436247	-0.113147	0.0616194	0.0663242	0.0554484	0.0537273	0.302056	0.0992932	0.0583769	0.0889618
SHBG	Men	2	Household Income (binary) (all participants)	93	0.0184687	0.0231469	0.0342219	0.498802	0.0667438	0.0577028	0.247402	-0.0535315	0.0570263	0.347876	0.0284683	0.0465077	0.540459	0.0594275	0.0485597	0.221027
SHBG	Men	2	Lifetime Smoking	93	0.000249684	-0.00688895	0.0125592	0.583337	-0.0421764	0.0207925	0.0425148	0.04327	0.0205288	0.0350512	-0.0242421	0.0175802	0.167912	-0.0323852	0.0209674	0.122456
SHBG	Men	2	Own Accommodation Lived In	93	0.0916749	0.00531516	0.0449689	0.905912	0.101743	0.0748796	0.174224	-0.118869	0.074155	0.108939	-0.0219839	0.0632651	0.728225	0.0271701	0.0688951	0.693309
SHBG	Men	2	Poor Health	93	0.000373376	-0.027924	0.0334395	0.403683	-0.0865236	0.0562208	0.123805	0.0717754	0.0554669	0.195658	-0.0743849	0.0443955	0.0938349	-0.0875904	0.043044	0.0418606
SHBG	Men	2	Risk Taking	93	0.547479	0.0241499	0.0291418	0.407272	0.0728748	0.0491094	0.137828	-0.0598165	0.0485265	0.217704	0.0551515	0.0480425	0.250979	0.0650399	0.0544041	0.231893
SHBG	Men	2	Smoking Current	93	0.00039847	-0.0107446	0.050226	0.830605	-0.168125	0.0826644	0.041969	0.192796	0.0815418	0.0180601	-0.0655963	0.0819668	0.423549	-0.142884	0.0804294	0.0756489
SHBG	Men	2	TDI at Recruitment	93	0.382233	0.00641619	0.031931	0.840746	-0.0903345	0.0528633	0.0874823	0.118637	0.0521928	0.0230229	-0.037664	0.0571213	0.509659	-0.0599234	0.0597671	0.316046
SHBG	Men	2	TDI at Recruitment (binary)	93	0.485124	0.0178009	0.0235162	0.449073	-0.0652421	0.0396682	0.100033	0.101776	0.0391526	0.0093368	-0.0350573	0.0396704	0.37685	-0.0478099	0.0427482	0.263393
SHBG	Men	2	University Degree	93	0.0250072	0.0431336	0.0288801	0.135296	0.179991	0.0455476	7.75965e-05	-0.168092	0.0450174	0.00018851	0.0826084	0.0471937	0.0800472	0.0770283	0.0486195	0.113123
SHBG	Men	Both	BMI			-0.0432006	0.0562464	0.442452	-0.0194346	0.096048	0.839649	-0.029482	0.0944217	0.75486	0.00305787	0.0725527	0.966382	-0.0822002	0.0827136	0.320324
SHBG	Men	Both	Cohabiting			-0.0573047	0.0177551	0.00124875	-0.0394323	0.0302132	0.191848	-0.0218164	0.0297218	0.462937	-0.01607	0.0276735	0.561444	-0.0159348	0.0300553	0.595986
SHBG	Men	Both	Employment: Homemakers vs Employed			0.0184019	0.0419514	0.660917	0.00400832	0.0715192	0.955306	0.0179281	0.070372	0.798907	-0.0248486	0.0690887	0.7191	0.0430533	0.0697809	0.537249
SHBG	Men	Both	Employment: Homemakers vs Employed (all participants)			-0.00819643	0.0383787	0.830884	-0.0430737	0.065207	0.508889	0.0429815	0.064167	0.502961	-0.017303	0.0639251	0.786641	-0.0171056	0.0681585	0.801838
SHBG	Men	Both	Employment: Out of work due to sickness/disability			0.00134107	0.0557928	0.980823	-0.0361196	0.0942424	0.701525	0.0437799	0.0928548	0.637292	-0.0116057	0.0906123	0.898085	-0.0147109	0.0927294	0.87395
SHBG	Men	Both	Employment: Out of work due to sickness/disability (all participants)			0.00491426	0.0527728	0.925807	-0.0495079	0.0892122	0.578932	0.0640468	0.0878628	0.466037	-0.0206972	0.0816935	0.799996	0.00778149	0.088083	0.929604
SHBG	Men	Both	Employment: Retired vs Employed			0.0160204	0.0454532	0.724494	-0.0402581	0.0764331	0.598395	0.0698506	0.0755812	0.355393	-0.0143731	0.0753915	0.848803	-0.0908504	0.0799523	0.255828
SHBG	Men	Both	Employment: Retired vs Employed (all participants)			-0.0345224	0.0248152	0.164172	-0.0800101	0.0419846	0.056689	0.0556107	0.0413496	0.178661	-0.0788856	0.0401173	0.0492553	-0.0662298	0.0447272	0.138674
SHBG	Men	Both	Employment: Skilled job			0.0443318	0.0299868	0.139307	0.138381	0.0509586	0.00661631	-0.114029	0.0500757	0.0227781	0.0667541	0.0503724	0.185101	0.111737	0.0541042	0.0389018
SHBG	Men	Both	Employment: Skilled job (all participants)			0.0504689	0.0254691	0.0475276	0.1086	0.0432448	0.0120296	-0.0707725	0.0425444	0.0962128	0.0722947	0.0405444	0.0745703	0.0868971	0.0404282	0.0316013
SHBG	Men	Both	Employment: Unemployed vs Employed			0.170576	0.0930641	0.0668198	0.0575025	0.159406	0.718302	0.137571	0.156594	0.379662	0.0189346	0.150389	0.899808	-0.0325693	0.158804	0.837501
SHBG	Men	Both	Employment: Unemployed vs Employed (all participants)			0.165939	0.0887043	0.0613872	0.0122907	0.15176	0.935452	0.186331	0.148767	0.210386	-0.0369245	0.149881	0.805404	-0.078624	0.154445	0.610699
SHBG	Men	Both	Household Income			108.518	419.74	0.795993	1703.11	700.131	0.0149927	-1949.68	689.185	0.00466986	617.388	667.033	0.354667	1344.68	767.018	0.0795793
SHBG	Men	Both	Household Income (Equivalised (all participants))			230.863	137.488	0.0931243	509.562	232.834	0.0286315	-339.573	229.099	0.138284	346.776	204.014	0.0891754	378.527	218.177	0.0827492
SHBG	Men	Both	Household Income (Equivalised)			214.746	188.295	0.254088	909.541	314.53	0.00383104	-850.899	309.749	0.00601327	256.765	294.136	0.382693	630.007	352.151	0.073611
SHBG	Men	Both	Household Income (all participants)			82.5831	297.92	0.781627	981.737	499.131	0.0491955	-1102.33	491.071	0.024784	574.962	439.672	0.190973	1156.07	495.022	0.0195234
SHBG	Men	Both	Household Income (binary)			-0.00211629	0.0261514	0.935502	0.103602	0.0434792	0.0171812	-0.129126	0.0428459	0.00258068	0.0481514	0.041629	0.247404	0.0895338	0.0470855	0.0572347
SHBG	Men	Both	Household Income (binary) (all participants)			0.000655818	0.0242038	0.978383	0.0801239	0.0404699	0.0477219	-0.0975157	0.0398854	0.0144895	0.0405802	0.0360542	0.260363	0.0676278	0.0386642	0.0802722
SHBG	Men	Both	Lifetime Smoking			-0.0099168	0.00800178	0.215225	-0.020848	0.0135152	0.122938	0.0134032	0.0132928	0.313309	-0.0141061	0.0123452	0.253187	-0.00897336	0.0166229	0.589321
SHBG	Men	Both	Own Accommodation Lived In			0.00825405	0.0307444	0.788335	0.0474079	0.052147	0.363287	-0.047656	0.0512639	0.352567	0.0030211	0.0483105	0.950137	0.0385641	0.0505071	0.445142
SHBG	Men	Both	Poor Health			-0.00240312	0.0219998	0.913017	-0.0505428	0.0373841	0.176379	0.0579277	0.0367162	0.114632	-0.0196406	0.0305206	0.519889	-0.0161963	0.0336534	0.630325
SHBG	Men	Both	Risk Taking			0.00272636	0.0208404	0.895917	0.0445687	0.0353896	0.207896	-0.0505419	0.0348238	0.146679	0.0164677	0.0344851	0.632983	0.0316433	0.037306	0.396322
SHBG	Men	Both	Smoking Current			-0.00441891	0.0307954	0.885901	-0.0544646	0.0519947	0.294868	0.060404	0.0510113	0.236361	0.00490056	0.0490906	0.920482	-0.0548097	0.0520899	0.292702
SHBG	Men	Both	TDI at Recruitment			-0.0142932	0.0220745	0.51731	-0.0776344	0.0371212	0.0364942	0.0778817	0.0365257	0.0329869	-0.0260544	0.0373365	0.485285	-0.042912	0.039136	0.272867
SHBG	Men	Both	TDI at Recruitment (binary)			-0.0134588	0.0164623	0.413612	-0.0784879	0.0279357	0.00496048	0.0796255	0.0274829	0.00376423	-0.0410388	0.0282908	0.14689	-0.0551759	0.0283283	0.0514472
SHBG	Men	Both	University Degree			0.0223381	0.020238	0.269694	0.118602	0.033133	0.000344181	-0.115498	0.0326277	0.000400313	0.0240707	0.0322145	0.454942	0.0443279	0.0339821	0.192081
SHBG	Women	1	BMI	77	1.11036e-09	-0.0373492	0.101053	0.711681	-0.0197697	0.183285	0.914104	-0.0344579	0.298859	0.908209	-0.00831905	0.127502	0.947978	0.0198734	0.124037	0.872707
SHBG	Women	1	Cohabiting	77	0.791606	-0.0816668	0.0289863	0.00484096	-0.0469797	0.0522807	0.368864	-0.0679347	0.0852131	0.425316	-0.043516	0.0479741	0.364368	-0.0470884	0.0480326	0.326916
SHBG	Women	1	Employment: Homemakers vs Employed	77	0.216655	-0.0070417	0.0743154	0.92451	-0.0574848	0.135074	0.670414	0.0986282	0.220028	0.65397	-0.141605	0.11205	0.206313	-0.117082	0.133139	0.379186
SHBG	Women	1	Employment: Homemakers vs Employed (all participants)	77	0.104638	-0.0573119	0.0715742	0.423286	-0.146132	0.129539	0.259278	0.173805	0.211078	0.410272	-0.190492	0.105789	0.0717523	-0.167822	0.126927	0.186103
SHBG	Women	1	Employment: Out of work due to sickness/disability	77	0.0997788	0.0276397	0.0976263	0.777087	0.199951	0.174563	0.252026	-0.340075	0.285954	0.234335	0.0710184	0.142478	0.618167	0.235003	0.15463	0.128567
SHBG	Women	1	Employment: Out of work due to sickness/disability (all participants)	77	0.371114	0.0284693	0.0879691	0.746219	0.125027	0.158698	0.430796	-0.18992	0.259445	0.464153	0.110426	0.131373	0.4006	0.145853	0.149663	0.329789
SHBG	Women	1	Employment: Retired vs Employed	77	0.409484	-0.0416038	0.0781896	0.594665	-0.0201185	0.140396	0.886055	-0.0425412	0.230216	0.853395	0.0449769	0.12193	0.712222	-0.0400403	0.129725	0.757584
SHBG	Women	1	Employment: Retired vs Employed (all participants)	77	0.233411	-0.0478577	0.043873	0.27535	-0.022283	0.0792295	0.778522	-0.050294	0.129416	0.697554	-0.00846662	0.0662417	0.898296	-0.0269941	0.0761117	0.722841
SHBG	Women	1	Employment: Skilled job	77	0.218056	0.0309548	0.0539649	0.566232	0.0657877	0.0981263	0.502578	-0.0680312	0.159685	0.670084	0.0790696	0.0864185	0.360212	0.0208706	0.0908735	0.818351
SHBG	Women	1	Employment: Skilled job (all participants)	77	0.147325	0.0363479	0.045862	0.42804	-0.00688591	0.0829536	0.933844	0.0847366	0.135238	0.530938	0.0116697	0.0732159	0.873363	-0.0157788	0.0698566	0.821299
SHBG	Women	1	Employment: Unemployed vs Employed	77	0.408794	0.144523	0.159386	0.36454	0.429872	0.295284	0.145451	-0.543155	0.473556	0.251394	0.224975	0.281918	0.424861	0.159511	0.275304	0.562319
SHBG	Women	1	Employment: Unemployed vs Employed (all participants)	77	0.550692	0.14838	0.153756	0.334527	0.34263	0.285894	0.230741	-0.36925	0.45817	0.420287	0.128229	0.274997	0.641005	0.00891704	0.27633	0.974257
SHBG	Women	1	Household Income	77	0.0101971	-530.258	763.184	0.487183	-384.758	1384.96	0.781157	-285.042	2257.62	0.899528	146.482	1149.88	0.898632	-195.948	1355.09	0.885025
SHBG	Women	1	Household Income (Equivalised (all participants))	77	0.171721	161.028	224.184	0.472582	57.2683	406.736	0.888028	203.179	662.808	0.759191	114.933	350.617	0.743062	78.9087	353.669	0.823446
SHBG	Women	1	Household Income (Equivalised)	77	0.0341257	210.013	337.1	0.533286	552.37	609.924	0.365127	-670.736	994.265	0.499927	134.668	544.795	0.80476	-123.467	570.728	0.828729
SHBG	Women	1	Household Income (all participants)	77	0.0860222	-307.558	482.262	0.523643	-424.154	875.426	0.628023	228.3	1426.52	0.872849	-38.9549	800.904	0.961207	-458.581	826.373	0.578941
SHBG	Women	1	Household Income (binary)	77	0.0251152	-0.0452513	0.0459896	0.325142	-0.0466192	0.083233	0.575408	0.00268703	0.135874	0.984222	-0.0668579	0.0765793	0.382634	-0.101305	0.0808977	0.210476
SHBG	Women	1	Household Income (binary) (all participants)	77	0.0259527	-0.0382944	0.0408348	0.348353	-0.0442224	0.0739203	0.549677	0.0116397	0.120636	0.923135	-0.0738147	0.0670365	0.270848	-0.107556	0.0641964	0.0938503
SHBG	Women	1	Lifetime Smoking	77	0.00767556	-0.0180031	0.0141899	0.204541	-0.00974413	0.0257132	0.704722	-0.0161882	0.0419265	0.699416	0.00675526	0.0206048	0.743027	0.0030073	0.0231653	0.89671
SHBG	Women	1	Own Accommodation Lived In	77	0.67253	0.0195687	0.0488822	0.688918	0.0366605	0.0886506	0.679212	-0.033264	0.143932	0.81723	0.0852465	0.0862305	0.322864	0.0744827	0.0855017	0.383686
SHBG	Women	1	Poor Health	77	0.368302	0.0304887	0.0326396	0.35025	0.0781999	0.0589842	0.184913	-0.0933122	0.096072	0.331412	0.132638	0.0493067	0.00714383	0.118593	0.0572751	0.0383974
SHBG	Women	1	Risk Taking	77	0.453851	-0.0095659	0.0350648	0.785002	0.0541639	0.063134	0.390937	-0.124628	0.10281	0.22543	0.0148779	0.0597184	0.803257	0.0195036	0.0595765	0.743388
SHBG	Women	1	Smoking Current	77	0.0835987	0.0306408	0.0523677	0.558475	0.096815	0.0948104	0.307187	-0.129484	0.154516	0.402034	0.148441	0.074835	0.0473024	0.127725	0.0832281	0.124871
SHBG	Women	1	TDI at Recruitment	77	0.178605	-0.0166514	0.0397327	0.675155	-0.0289003	0.0720563	0.688362	0.024007	0.117486	0.838088	0.0239052	0.0621226	0.700381	0.0037308	0.0651719	0.95435
SHBG	Women	1	TDI at Recruitment (binary)	77	0.219866	-0.0467626	0.0296345	0.11457	-0.0688614	0.0536588	0.199381	0.0433235	0.0875039	0.620527	-0.0347886	0.0487541	0.475504	-0.0379645	0.0492551	0.440842
SHBG	Women	1	University Degree	77	0.0489571	0.043549	0.0341159	0.201778	-0.0230634	0.06123	0.70642	0.130502	0.0998184	0.19108	-0.00800804	0.0538997	0.881891	-0.0280558	0.0577728	0.627234
SHBG	Women	2	BMI	70	5.42232e-30	-0.0664466	0.140415	0.636058	0.0909495	0.258042	0.724493	-0.312666	0.429442	0.466567	0.105832	0.115661	0.36018	0.142213	0.126679	0.261599
SHBG	Women	2	Cohabiting	70	0.0383864	-0.0363331	0.0336609	0.280416	-0.00532954	0.061969	0.931464	-0.0615588	0.103103	0.550468	-0.0708309	0.0513133	0.167475	-0.0564427	0.0502491	0.261328
SHBG	Women	2	Employment: Homemakers vs Employed	70	0.706926	0.16631	0.0699352	0.0174037	0.0670865	0.128125	0.600557	0.196911	0.213048	0.355353	0.155769	0.111836	0.163671	0.119398	0.118449	0.313448
SHBG	Women	2	Employment: Homemakers vs Employed (all participants)	70	0.761999	0.130288	0.0652816	0.0459581	0.0426499	0.119522	0.721215	0.174059	0.198849	0.381393	0.0675412	0.102897	0.511567	0.0933971	0.103436	0.366552
SHBG	Women	2	Employment: Out of work due to sickness/disability	70	0.052439	-0.0388029	0.105041	0.711823	-0.034351	0.194281	0.859657	-0.00881729	0.322712	0.978203	0.0812366	0.151218	0.591118	0.10655	0.15516	0.492264
SHBG	Women	2	Employment: Out of work due to sickness/disability (all participants)	70	0.149234	-0.0472538	0.0966313	0.624834	0.0141573	0.178426	0.936758	-0.121718	0.296538	0.681466	0.172025	0.142968	0.228882	0.127866	0.151329	0.398135
SHBG	Women	2	Employment: Retired vs Employed	70	0.306325	-0.0311094	0.0810695	0.701173	-0.249736	0.145695	0.0865088	0.435854	0.243016	0.0728901	-0.039806	0.11739	0.734539	-0.113323	0.136461	0.40629
SHBG	Women	2	Employment: Retired vs Employed (all participants)	70	0.113891	0.000389172	0.0461967	0.993279	-0.0346247	0.0850378	0.683884	0.0695705	0.141528	0.623025	-0.0716568	0.0715991	0.316921	0.0157801	0.07465	0.832585
SHBG	Women	2	Employment: Skilled job	70	0.0342174	0.0890038	0.0591833	0.132616	0.0568184	0.108996	0.602164	0.0639725	0.181434	0.724393	0.0670682	0.0873977	0.442849	0.0836792	0.0824308	0.310037
SHBG	Women	2	Employment: Skilled job (all participants)	70	0.1785	0.0798971	0.0458331	0.0812958	0.0635218	0.0843915	0.451628	0.0325876	0.140605	0.816719	0.115931	0.0765968	0.130146	0.0926567	0.0772441	0.230322
SHBG	Women	2	Employment: Unemployed vs Employed	70	0.447198	0.101319	0.152196	0.505594	0.15031	0.281973	0.593989	-0.0970663	0.468945	0.836019	0.335684	0.240629	0.163008	0.273275	0.264606	0.301715
SHBG	Women	2	Employment: Unemployed vs Employed (all participants)	70	0.568418	0.0912405	0.147948	0.537427	0.120935	0.272018	0.656622	-0.0588387	0.452308	0.896499	0.272957	0.243101	0.261518	0.214963	0.264802	0.416915
SHBG	Women	2	Household Income	70	0.0598664	71.4307	728.305	0.92187	1661.78	1322.88	0.209049	-3162.18	2203.05	0.151182	-1153.8	1015.39	0.255827	-898.159	1173.52	0.444062
SHBG	Women	2	Household Income (Equivalised (all participants))	70	0.131798	-55.1909	225.144	0.806351	301.797	412.069	0.463928	-709.371	685.944	0.301065	-231.945	329.982	0.482117	-141.499	329.216	0.667336
SHBG	Women	2	Household Income (Equivalised)	70	0.16861	-102.272	315.138	0.745536	695.94	569.393	0.221613	-1587.14	948.23	0.0941717	-371.455	467.461	0.426834	-71.2951	469.364	0.879268
SHBG	Women	2	Household Income (all participants)	70	0.0723942	-23.9859	487.34	0.960746	880.717	889.361	0.322037	-1797.75	1480.48	0.224633	-564.207	683.207	0.408906	-277.35	728.375	0.703367
SHBG	Women	2	Household Income (binary)	70	0.130652	-0.0123389	0.0435055	0.776705	0.0970332	0.0785822	0.216905	-0.217668	0.130952	0.0964727	0.0192088	0.0616925	0.755524	-0.00624589	0.0654151	0.923933
SHBG	Women	2	Household Income (binary) (all participants)	70	0.15402	-0.0273672	0.0384207	0.476278	0.0682349	0.0694415	0.325792	-0.190247	0.11572	0.100169	-0.0390264	0.0587708	0.506662	-0.00446094	0.0562856	0.936829
SHBG	Women	2	Lifetime Smoking	70	0.031023	-0.00500306	0.0137829	0.716612	-0.0160179	0.0253777	0.527923	0.0218811	0.0422349	0.604402	-0.0191144	0.0212662	0.368751	-0.0320077	0.0319323	0.31617
SHBG	Women	2	Own Accommodation Lived In	70	0.117151	-0.00782686	0.0541602	0.885095	0.117585	0.0985052	0.232597	-0.248491	0.163683	0.128982	-0.129585	0.0785407	0.0989614	-0.125234	0.09277	0.177035
SHBG	Women	2	Poor Health	70	0.0135417	0.0106913	0.0379185	0.777978	0.0141628	0.0700033	0.839669	-0.00688892	0.116415	0.952812	0.0271439	0.0544153	0.617901	0.00827913	0.0504395	0.869621
SHBG	Women	2	Risk Taking	70	0.144023	0.0507002	0.0379701	0.181789	0.124232	0.0692895	0.0729817	-0.145983	0.115281	0.205396	0.121444	0.0580959	0.036582	0.114596	0.0574907	0.0462286
SHBG	Women	2	Smoking Current	70	0.0244732	-0.0588215	0.0559692	0.293276	-0.205036	0.101116	0.0425887	0.290165	0.168149	0.0844123	-0.0410942	0.0882815	0.64158	-0.0655791	0.0847459	0.43903
SHBG	Women	2	TDI at Recruitment	70	0.00407804	0.0264886	0.0460691	0.565308	0.0564477	0.0848824	0.506044	-0.0595127	0.141264	0.673545	0.198255	0.0633231	0.00174303	0.18503	0.0625931	0.00311588
SHBG	Women	2	TDI at Recruitment (binary)	70	0.0108622	0.0386958	0.0336739	0.250502	0.0385675	0.0621593	0.534953	0.000254515	0.103403	0.998036	0.11304	0.0465919	0.0152589	0.0947291	0.0499455	0.0578741
SHBG	Women	2	University Degree	70	0.0296095	0.0577375	0.0350672	0.099665	0.164392	0.0628311	0.00888595	-0.2119	0.104585	0.0427542	0.0447073	0.0563496	0.427549	0.0437306	0.0575589	0.447402
SHBG	Women	Both	BMI			-0.0472776	0.0820208	0.564338	0.017358	0.149427	0.907523	-0.125233	0.245304	0.609684	0.0543023	0.0856657	0.526155	0.0797541	0.088627	0.368182
SHBG	Women	Both	Cohabiting			-0.062364	0.0219647	0.0045216	-0.0296613	0.0399595	0.457916	-0.0653471	0.0656833	0.319794	-0.0562558	0.0350439	0.108428	-0.0515547	0.0347213	0.137593
SHBG	Women	Both	Employment: Homemakers vs Employed			0.0848934	0.0509298	0.09554	0.00808735	0.0929578	0.930671	0.149353	0.153056	0.329159	0.00736569	0.0791557	0.925861	0.014919	0.0884955	0.866123
SHBG	Women	Both	Employment: Homemakers vs Employed (all participants)			0.0450954	0.0482326	0.349811	-0.0441614	0.0878429	0.615153	0.17394	0.144738	0.229458	-0.0579002	0.0737601	0.432465	-0.0108487	0.0801826	0.892374
SHBG	Women	Both	Employment: Out of work due to sickness/disability			-0.00315419	0.0715098	0.964818	0.0952903	0.129848	0.463033	-0.194379	0.214021	0.363761	0.0758237	0.103699	0.464665	0.170996	0.109527	0.118469
SHBG	Women	Both	Employment: Out of work due to sickness/disability (all participants)			-0.00584676	0.0650508	0.928383	0.076058	0.11858	0.52126	-0.160349	0.19526	0.411529	0.138627	0.0967345	0.15184	0.136959	0.106412	0.198071
SHBG	Women	Both	Employment: Retired vs Employed			-0.0365463	0.056279	0.516095	-0.130676	0.101096	0.196153	0.183726	0.167129	0.271636	0.000977433	0.0845666	0.990778	-0.0748283	0.0940208	0.426108
SHBG	Women	Both	Employment: Retired vs Employed (all participants)			-0.0249782	0.0318127	0.432357	-0.028018	0.0579684	0.62886	0.00429053	0.0955062	0.964168	-0.0376094	0.0486238	0.439239	-0.00519233	0.0532948	0.922388
SHBG	Women	Both	Employment: Skilled job			0.0573078	0.0398765	0.15068	0.0617725	0.0729266	0.396968	-0.0104114	0.11987	0.930786	0.0731365	0.0614504	0.233979	0.0553274	0.0610545	0.364831
SHBG	Women	Both	Employment: Skilled job (all participants)			0.0581362	0.0324191	0.0729299	0.027713	0.0591589	0.639462	0.0596765	0.0974699	0.540369	0.0614488	0.0529263	0.245632	0.0330069	0.0518115	0.524087
SHBG	Women	Both	Employment: Unemployed vs Employed			0.121924	0.110073	0.268004	0.283648	0.203928	0.164251	-0.317928	0.333213	0.340018	0.289023	0.183024	0.114302	0.218646	0.190775	0.251755
SHBG	Women	Both	Employment: Unemployed vs Employed (all participants)			0.118711	0.106609	0.265488	0.226272	0.197069	0.250891	-0.212046	0.321883	0.510045	0.209469	0.182136	0.250115	0.116327	0.191189	0.542895
SHBG	Women	Both	Household Income			-215.351	526.889	0.682744	685.41	956.612	0.473685	-1758.81	1576.73	0.264646	-584.108	761.117	0.442822	-597.217	887.106	0.500808
SHBG	Women	Both	Household Income (Equivalised (all participants))			53.3805	158.86	0.736855	177.94	289.473	0.53875	-237.447	476.646	0.618369	-69.0132	240.296	0.773959	-39.1778	240.972	0.870847
SHBG	Women	Both	Household Income (Equivalised)			43.3671	230.209	0.850578	629.084	416.213	0.130675	-1150.64	686.197	0.0935738	-156.835	354.764	0.658429	-92.3443	362.518	0.798931
SHBG	Women	Both	Household Income (all participants)			-167.257	342.792	0.625603	217.979	623.888	0.726798	-747.128	1027.25	0.467035	-342.975	519.781	0.509352	-356.587	546.418	0.51402
SHBG	Women	Both	Household Income (binary)			-0.0278822	0.0316047	0.37766	0.0293323	0.0571394	0.607709	-0.111554	0.0942889	0.236767	-0.0146645	0.0480422	0.760182	-0.0438278	0.0508662	0.388892
SHBG	Women	Both	Household Income (binary) (all participants)			-0.0324983	0.0279821	0.245481	0.0155162	0.0506119	0.75917	-0.0935012	0.0835101	0.262867	-0.0541447	0.0441923	0.220498	-0.0492685	0.042322	0.24437
SHBG	Women	Both	Lifetime Smoking			-0.0113139	0.00988673	0.252477	-0.0129222	0.0180622	0.474344	0.00270692	0.029755	0.927513	-0.00577107	0.0147981	0.696546	-0.00906625	0.0187508	0.628733
SHBG	Women	Both	Own Accommodation Lived In			0.00727048	0.0362878	0.841202	0.0728737	0.0658948	0.268766	-0.127116	0.108087	0.239577	-0.0321735	0.0580653	0.579516	-0.0172465	0.0628716	0.783844
SHBG	Women	Both	Poor Health			0.0220629	0.0247373	0.372451	0.0516123	0.0451069	0.252531	-0.0582993	0.0740981	0.431407	0.0850743	0.036538	0.019892	0.0564636	0.0378534	0.135793
SHBG	Women	Both	Risk Taking			0.0181736	0.0257605	0.480509	0.0859481	0.0466672	0.0655158	-0.134089	0.0767294	0.0805417	0.0696281	0.0416418	0.09451	0.0687436	0.0413698	0.0965756
SHBG	Women	Both	Smoking Current			-0.0111197	0.0382394	0.771211	-0.0444053	0.069163	0.520848	0.0626416	0.113774	0.581924	0.0691925	0.0570849	0.225475	0.0328197	0.0593805	0.580467
SHBG	Women	Both	TDI at Recruitment			0.00175007	0.0300881	0.953617	0.00684478	0.0549325	0.900837	-0.010142	0.0903285	0.910602	0.109412	0.0443457	0.0136156	0.098038	0.0451442	0.029881
SHBG	Women	Both	TDI at Recruitment (binary)			-0.00946404	0.0222465	0.670533	-0.0229894	0.0406181	0.571401	0.0253512	0.0667965	0.704295	0.0424765	0.0336839	0.207297	0.0274589	0.0350702	0.433644
SHBG	Women	Both	University Degree			0.0504482	0.024453	0.0391062	0.0682454	0.0438512	0.119639	-0.0327187	0.0722086	0.650467	0.0171788	0.0389501	0.65918	0.00797053	0.0407757	0.845023
SHBG	Women, adjusted	1	BMI	78	2.32231e-09	-0.0156443	0.0997896	0.875424	-0.0422379	0.181559	0.816041	0.051667	0.29387	0.860438	-0.0144205	0.128985	0.910982	-0.0139071	0.123989	0.910693
SHBG	Women, adjusted	1	Cohabiting	78	0.723156	-0.0829642	0.0290061	0.00423334	-0.0466448	0.0524885	0.374182	-0.070509	0.0849263	0.406405	-0.0445842	0.0485366	0.358321	-0.051565	0.048569	0.288379
SHBG	Women, adjusted	1	Employment: Homemakers vs Employed	78	0.167603	-0.0171464	0.0754102	0.820132	-0.0634392	0.137521	0.644578	0.0897194	0.222354	0.686582	-0.142823	0.110156	0.194782	-0.1402	0.137031	0.306249
SHBG	Women, adjusted	1	Employment: Homemakers vs Employed (all participants)	78	0.0766793	-0.0769584	0.0725396	0.288729	-0.147731	0.131942	0.262855	0.137258	0.213391	0.520081	-0.216585	0.106719	0.0424088	-0.196613	0.124764	0.115052
SHBG	Women, adjusted	1	Employment: Out of work due to sickness/disability	78	0.149196	0.0533281	0.0961849	0.579282	0.193444	0.173068	0.263681	-0.274037	0.281354	0.33006	0.115315	0.139865	0.40967	0.250912	0.155111	0.105744
SHBG	Women, adjusted	1	Employment: Out of work due to sickness/disability (all participants)	78	0.409788	0.0499684	0.0877382	0.569006	0.131363	0.158945	0.40854	-0.158655	0.257878	0.538401	0.137472	0.135971	0.311996	0.17283	0.145323	0.234329
SHBG	Women, adjusted	1	Employment: Retired vs Employed	78	0.593321	-0.0703761	0.0771606	0.361731	0.0198756	0.138143	0.885598	-0.177096	0.224845	0.43091	0.0266304	0.125891	0.83247	-0.0303804	0.132084	0.818085
SHBG	Women, adjusted	1	Employment: Retired vs Employed (all participants)	78	0.30947	-0.0628067	0.0431196	0.145235	-0.0263723	0.0780309	0.735383	-0.0710227	0.126524	0.574567	-0.00457834	0.0679921	0.946314	-0.0408807	0.0754855	0.588115
SHBG	Women, adjusted	1	Employment: Skilled job	78	0.143236	0.0297852	0.0552147	0.589581	0.0687507	0.100664	0.494625	-0.0754613	0.162644	0.642672	0.0485923	0.088418	0.582611	0.00343661	0.088367	0.968978
SHBG	Women, adjusted	1	Employment: Skilled job (all participants)	78	0.118016	0.03225	0.0463555	0.48661	-0.00213816	0.0841905	0.979739	0.0668205	0.136265	0.623872	0.00104859	0.0717973	0.988347	-0.0166321	0.071692	0.816542
SHBG	Women, adjusted	1	Employment: Unemployed vs Employed	78	0.414809	0.137877	0.159268	0.386659	0.470355	0.294747	0.110535	-0.628241	0.469615	0.180968	0.245865	0.291929	0.399671	0.205608	0.280659	0.463808
SHBG	Women, adjusted	1	Employment: Unemployed vs Employed (all participants)	78	0.526958	0.127915	0.153877	0.405812	0.39104	0.286646	0.172507	-0.496603	0.456436	0.276595	0.199377	0.27019	0.460567	0.0319599	0.271866	0.906418
SHBG	Women, adjusted	1	Household Income	78	0.0137272	-720.805	755.665	0.34015	-171.73	1373.7	0.900513	-1066.31	2222.95	0.631452	182.656	1230.2	0.881966	-168.174	1331.36	0.899481
SHBG	Women, adjusted	1	Household Income (Equivalised (all participants))	78	0.124057	148.543	227.537	0.513864	112.12	414.379	0.786719	70.6987	670.323	0.916003	-0.446338	339.881	0.998952	97.0198	355.996	0.785214
SHBG	Women, adjusted	1	Household Income (Equivalised)	78	0.0271614	174.356	339.474	0.607527	627.56	614.85	0.30741	-880.2	995.012	0.376366	122.34	561.09	0.827399	-32.0908	554.894	0.953882
SHBG	Women, adjusted	1	Household Income (all participants)	78	0.122043	-414.858	474.798	0.382251	-300.383	864.665	0.728293	-222.182	1398.67	0.873785	-181.379	798.239	0.820249	-439.312	820.601	0.592405
SHBG	Women, adjusted	1	Household Income (binary)	78	0.0332888	-0.0505794	0.0456222	0.267578	-0.0374031	0.0828173	0.651533	-0.0256548	0.134204	0.848398	-0.0806061	0.0738535	0.275083	-0.107061	0.0804276	0.183141
SHBG	Women, adjusted	1	Household Income (binary) (all participants)	78	0.0323374	-0.0425832	0.0405512	0.293667	-0.037741	0.073653	0.60836	-0.00942313	0.11931	0.937048	-0.0810536	0.0643898	0.208104	-0.10725	0.0645588	0.0966594
SHBG	Women, adjusted	1	Lifetime Smoking	78	0.00862737	-0.0190246	0.0141144	0.177695	-0.0117297	0.0256655	0.647656	-0.0141726	0.0415407	0.732974	-0.00275662	0.0210213	0.895669	0.00256615	0.0231396	0.911697
SHBG	Women, adjusted	1	Own Accommodation Lived In	78	0.651258	0.0302987	0.0489443	0.535887	0.036684	0.0890492	0.680374	-0.0123192	0.143524	0.931599	0.086497	0.086658	0.31821	0.0893448	0.0920546	0.331766
SHBG	Women, adjusted	1	Poor Health	78	0.413388	0.0276739	0.0324952	0.394419	0.0739327	0.0589316	0.209642	-0.0896861	0.0952859	0.346586	0.127343	0.052787	0.0158482	0.112356	0.057805	0.0519296
SHBG	Women, adjusted	1	Risk Taking	78	0.422309	-0.0167184	0.0353148	0.63592	0.0443637	0.0638647	0.487273	-0.118394	0.103233	0.251438	0.00239064	0.0617762	0.969131	0.0125688	0.0623902	0.840343
SHBG	Women, adjusted	1	Smoking Current	78	0.105929	0.0262941	0.0519144	0.612513	0.0868543	0.0943697	0.357383	-0.117456	0.152668	0.441684	0.150441	0.0785908	0.0555913	0.136227	0.0841256	0.105376
SHBG	Women, adjusted	1	TDI at Recruitment	78	0.185942	-0.0114896	0.03965	0.771989	-0.0310103	0.0721101	0.667166	0.0379219	0.116709	0.745236	0.0308242	0.0613109	0.615138	0.00136237	0.064251	0.983083
SHBG	Women, adjusted	1	TDI at Recruitment (binary)	78	0.179878	-0.0408171	0.029976	0.173305	-0.0706356	0.0543856	0.194016	0.0579438	0.0880381	0.510431	-0.0294147	0.0481407	0.54119	-0.0383587	0.0498635	0.441731
SHBG	Women, adjusted	1	University Degree	78	0.0282218	0.0314142	0.0348088	0.366803	-0.00862372	0.063144	0.891369	0.07775	0.102183	0.446723	-0.00636632	0.0565552	0.910373	-0.0135171	0.0531829	0.79937
SHBG	Women, adjusted	2	BMI	70	3.19555e-07	0.00341342	0.097714	0.972133	-0.0330758	0.178802	0.853241	0.0723823	0.29616	0.806919	0.0802621	0.110258	0.466644	0.154328	0.121567	0.204266
SHBG	Women, adjusted	2	Cohabiting	70	0.0126276	-0.0300827	0.0349282	0.389088	-0.0275443	0.0639729	0.666787	-0.00503297	0.105936	0.962107	-0.0720792	0.0505403	0.153818	-0.0520665	0.0483519	0.281558
SHBG	Women, adjusted	2	Employment: Homemakers vs Employed	70	0.759281	0.173242	0.0700404	0.0133813	0.0767567	0.12733	0.54663	0.191141	0.210654	0.364213	0.159407	0.11344	0.15996	0.115356	0.118664	0.330992
SHBG	Women, adjusted	2	Employment: Homemakers vs Employed (all participants)	70	0.812233	0.13119	0.0653723	0.0447692	0.056169	0.118765	0.636253	0.148755	0.196607	0.449282	0.0510691	0.109198	0.640016	0.0823901	0.104869	0.432073
SHBG	Women, adjusted	2	Employment: Out of work due to sickness/disability	70	0.0964104	-0.0379467	0.10279	0.712002	-0.0335009	0.188624	0.859032	-0.00879433	0.31188	0.977504	0.127975	0.144832	0.376905	0.0994176	0.156574	0.525458
SHBG	Women, adjusted	2	Employment: Out of work due to sickness/disability (all participants)	70	0.237027	-0.048334	0.0945755	0.609307	0.00318005	0.173302	0.98536	-0.101986	0.28672	0.722067	0.11246	0.139474	0.420064	0.114426	0.155246	0.461085
SHBG	Women, adjusted	2	Employment: Retired vs Employed	70	0.11542	-0.00448919	0.0859444	0.958343	-0.269518	0.152095	0.0763888	0.527401	0.252422	0.0366748	-0.0330057	0.120856	0.784777	-0.109644	0.136252	0.420983
SHBG	Women, adjusted	2	Employment: Retired vs Employed (all participants)	70	0.187489	0.0105761	0.0450741	0.81449	-0.051716	0.081985	0.528172	0.123586	0.135794	0.362772	-0.0429455	0.0693434	0.535708	0.0149998	0.0739573	0.839278
SHBG	Women, adjusted	2	Employment: Skilled job	70	0.0382438	0.0854137	0.0590676	0.148168	0.0586463	0.107963	0.586987	0.0531306	0.178865	0.766434	0.0512591	0.0891775	0.565427	0.0881763	0.0872738	0.312332
SHBG	Women, adjusted	2	Employment: Skilled job (all participants)	70	0.129791	0.0833488	0.0466698	0.0741111	0.055364	0.0852064	0.515845	0.0556106	0.141285	0.693873	0.116517	0.0743717	0.117189	0.0906352	0.0778841	0.244538
SHBG	Women, adjusted	2	Employment: Unemployed vs Employed	70	0.336711	0.0859725	0.15598	0.581512	0.11179	0.286675	0.696571	-0.0511515	0.475088	0.91426	0.313356	0.252879	0.215288	0.280122	0.255862	0.273598
SHBG	Women, adjusted	2	Employment: Unemployed vs Employed (all participants)	70	0.435102	0.0762366	0.149382	0.609809	0.0704751	0.274391	0.7973	0.0114162	0.454648	0.979967	0.258564	0.242593	0.286499	0.212075	0.249583	0.395484
SHBG	Women, adjusted	2	Household Income	70	0.0874686	59.3925	716.444	0.933932	1439.73	1295.3	0.266353	-2740.71	2146.91	0.20175	-915.605	1091.98	0.40176	-722.142	1201.89	0.547947
SHBG	Women, adjusted	2	Household Income (Equivalised (all participants))	70	0.0750379	-47.9414	231.015	0.8356	181.664	421.527	0.666494	-455.599	698.367	0.514157	-239.547	324.119	0.459864	-180.313	322.876	0.576531
SHBG	Women, adjusted	2	Household Income (Equivalised)	70	0.207365	-119.859	311.728	0.70061	565.444	561.532	0.31395	-1360.71	930.714	0.14374	-408.058	458.862	0.37385	-26.6307	488.122	0.956491
SHBG	Women, adjusted	2	Household Income (all participants)	70	0.0241496	-10.9475	507.693	0.982796	617.14	924.795	0.504564	-1246.31	1532.18	0.415977	-542.588	697.05	0.43633	-195.045	747.822	0.794233
SHBG	Women, adjusted	2	Household Income (binary)	70	0.296272	-0.0184807	0.0415569	0.656531	0.0978312	0.0740832	0.186649	-0.23114	0.122866	0.0599406	0.0270053	0.0637174	0.67169	-0.00441606	0.0681927	0.948366
SHBG	Women, adjusted	2	Household Income (binary) (all participants)	70	0.202576	-0.0305026	0.0378805	0.420685	0.0557575	0.0681329	0.413149	-0.171417	0.113004	0.12929	-0.0339905	0.0587665	0.562995	-0.0026991	0.0594117	0.963764
SHBG	Women, adjusted	2	Lifetime Smoking	70	0.0717693	-0.00662624	0.0133539	0.61975	-0.0129293	0.0244293	0.596629	0.0125034	0.0404644	0.757323	-0.0177878	0.0208011	0.392474	-0.0353472	0.0323074	0.273917
SHBG	Women, adjusted	2	Own Accommodation Lived In	70	0.0787623	-0.00679224	0.0552155	0.902097	0.123462	0.0995429	0.21487	-0.257729	0.164632	0.11747	-0.145339	0.0800159	0.0693117	-0.117157	0.0893027	0.189553
SHBG	Women, adjusted	2	Poor Health	70	0.0196688	0.0135015	0.0376891	0.720168	0.0253131	0.0690165	0.713792	-0.0234102	0.114248	0.837645	0.0277031	0.0539331	0.607492	0.00722492	0.0563103	0.897907
SHBG	Women, adjusted	2	Risk Taking	70	0.0366572	0.0436291	0.0402553	0.278448	0.112183	0.0730692	0.124712	-0.135932	0.121015	0.261327	0.117801	0.0583858	0.043629	0.122032	0.0561619	0.0297904
SHBG	Women, adjusted	2	Smoking Current	70	0.0371094	-0.065444	0.0552808	0.236474	-0.192765	0.0995391	0.0527978	0.252352	0.164765	0.125623	-0.0359326	0.0825617	0.663402	-0.0733798	0.084409	0.384664
SHBG	Women, adjusted	2	TDI at Recruitment	70	0.00617081	0.0182046	0.0456243	0.689885	0.073431	0.083138	0.377105	-0.109551	0.137707	0.426304	0.197669	0.0613238	0.00126692	0.182623	0.0649314	0.00491494
SHBG	Women, adjusted	2	TDI at Recruitment (binary)	70	0.0128411	0.0333373	0.0335501	0.32039	0.0569247	0.0613577	0.353536	-0.0467564	0.101583	0.645317	0.0785048	0.0478599	0.100942	0.090695	0.047374	0.0555629
SHBG	Women, adjusted	2	University Degree	70	0.0116136	0.0460592	0.0361871	0.203086	0.169719	0.0637704	0.00778141	-0.245352	0.105652	0.0202188	0.0418348	0.0556731	0.45239	0.0414062	0.0606642	0.494893
SHBG	Women, adjusted	Both	BMI			-0.00591519	0.0698165	0.93248	-0.0375867	0.127396	0.767964	0.0619442	0.208602	0.766506	0.0402871	0.0838104	0.630735	0.0718696	0.0868043	0.407699
SHBG	Women, adjusted	Both	Cohabiting			-0.06138	0.0223147	0.00594771	-0.0389599	0.0405781	0.336994	-0.0448921	0.066262	0.498093	-0.0577759	0.0350075	0.0988637	-0.0518169	0.0342664	0.130489
SHBG	Women, adjusted	Both	Employment: Homemakers vs Employed			0.085067	0.0513195	0.097399	0.0120452	0.093431	0.89742	0.143169	0.152924	0.349167	0.00385292	0.0790275	0.961115	0.00584022	0.0897043	0.94809
SHBG	Women, adjusted	Both	Employment: Homemakers vs Employed (all participants)			0.0379044	0.048562	0.435076	-0.0350936	0.0882713	0.690951	0.143476	0.144592	0.321059	-0.08583	0.076323	0.260774	-0.0331195	0.0802772	0.679926
SHBG	Women, adjusted	Both	Employment: Out of work due to sickness/disability			0.0107172	0.0702319	0.878716	0.0897141	0.127523	0.481736	-0.155028	0.208908	0.458034	0.121424	0.10061	0.227476	0.175876	0.110194	0.110476
SHBG	Women, adjusted	Both	Employment: Out of work due to sickness/disability (all participants)			0.00449862	0.0643218	0.944242	0.0728001	0.117138	0.534279	-0.133313	0.191736	0.48687	0.125284	0.0973608	0.198164	0.145554	0.106093	0.170082
SHBG	Women, adjusted	Both	Employment: Retired vs Employed			-0.0409706	0.0574159	0.47549	-0.110942	0.10226	0.277963	0.134582	0.167896	0.422795	-0.00440412	0.0871838	0.959712	-0.0687815	0.0948369	0.468292
SHBG	Women, adjusted	Both	Employment: Retired vs Employed (all participants)			-0.0277408	0.0311582	0.373294	-0.0384183	0.0565223	0.496694	0.0194129	0.0925699	0.833894	-0.0233844	0.0485484	0.630039	-0.012369	0.0528277	0.814877
SHBG	Women, adjusted	Both	Employment: Skilled job			0.0557261	0.0403361	0.167111	0.0640516	0.0736256	0.38432	-0.0172596	0.120334	0.88595	0.0499143	0.0627878	0.426632	0.0463339	0.0620948	0.455559
SHBG	Women, adjusted	Both	Employment: Skilled job (all participants)			0.0576268	0.0328888	0.0797449	0.0262681	0.0598876	0.660935	0.0614182	0.0980809	0.531184	0.0567497	0.0516545	0.271925	0.0325684	0.0527473	0.536943
SHBG	Women, adjusted	Both	Employment: Unemployed vs Employed			0.111383	0.111439	0.31755	0.286096	0.205504	0.163873	-0.34304	0.333986	0.304369	0.284423	0.191139	0.136738	0.246301	0.189082	0.192705
SHBG	Women, adjusted	Both	Employment: Unemployed vs Employed (all participants)			0.10131	0.107183	0.344552	0.223759	0.198214	0.258952	-0.241596	0.322115	0.453236	0.232147	0.18051	0.198422	0.1297	0.183856	0.480534
SHBG	Women, adjusted	Both	Household Income			-309.935	519.915	0.551091	681.29	942.412	0.469728	-1932.64	1544.28	0.210758	-431.613	816.658	0.597145	-473.397	892.136	0.595673
SHBG	Women, adjusted	Both	Household Income (Equivalised (all participants))			51.7913	162.108	0.749358	146.297	295.505	0.620547	-181.671	483.6	0.707167	-125.669	234.561	0.592123	-55.1447	239.162	0.817645
SHBG	Women, adjusted	Both	Household Income (Equivalised)			14.7357	229.608	0.948829	593.693	414.634	0.152187	-1136.48	679.709	0.0945227	-195.492	355.205	0.582071	-29.0126	366.501	0.936904
SHBG	Women, adjusted	Both	Household Income (all participants)			-226.411	346.78	0.513824	127.583	631.599	0.839917	-687.688	1032.99	0.505586	-386.316	525.043	0.461865	-305.868	552.732	0.580007
SHBG	Women, adjusted	Both	Household Income (binary)			-0.0330365	0.030722	0.282225	0.0377188	0.0552153	0.49453	-0.137442	0.0906231	0.129359	-0.0189144	0.0482438	0.695015	-0.0473453	0.0520131	0.362687
SHBG	Women, adjusted	Both	Household Income (binary) (all participants)			-0.036132	0.0276816	0.1918	0.0126429	0.050015	0.800436	-0.0948141	0.0820449	0.24783	-0.0553776	0.0434063	0.202028	-0.050641	0.043717	0.246708
SHBG	Women, adjusted	Both	Lifetime Smoking			-0.0124824	0.00970033	0.198164	-0.0123591	0.017695	0.484896	-0.000484501	0.0289857	0.986664	-0.0103514	0.0147858	0.483873	-0.0102886	0.0188121	0.584439
SHBG	Women, adjusted	Both	Own Accommodation Lived In			0.0139783	0.0366262	0.702722	0.0752591	0.0663683	0.25681	-0.118293	0.108185	0.274206	-0.0386455	0.0587879	0.510942	-0.0170386	0.0640974	0.790375
SHBG	Women, adjusted	Both	Poor Health			0.0216308	0.0246107	0.379446	0.0534314	0.0448165	0.233172	-0.0624973	0.0731758	0.393066	0.078593	0.0377247	0.0372213	0.0584139	0.0403355	0.14756
SHBG	Women, adjusted	Both	Risk Taking			0.00952688	0.0265472	0.719695	0.0737349	0.0480862	0.125179	-0.125781	0.0785385	0.109263	0.0633497	0.0424329	0.135454	0.0730355	0.0417412	0.0801665
SHBG	Women, adjusted	Both	Smoking Current			-0.0166968	0.0378432	0.659061	-0.0455061	0.0684841	0.506385	0.0533762	0.111985	0.633621	0.0618436	0.0569241	0.277293	0.0317763	0.0595857	0.593835
SHBG	Women, adjusted	Both	TDI at Recruitment			0.00128734	0.0299277	0.96569	0.0138287	0.0544743	0.799606	-0.0237249	0.0890341	0.789877	0.114229	0.0433579	0.00842455	0.0910381	0.045671	0.0462234
SHBG	Women, adjusted	Both	TDI at Recruitment (binary)			-0.00789888	0.0223534	0.723816	-0.0145116	0.0406992	0.721424	0.0130346	0.0665296	0.844672	0.0248608	0.0339409	0.463881	0.0294701	0.0343449	0.390856
SHBG	Women, adjusted	Both	University Degree			0.0384525	0.0250867	0.125328	0.0796676	0.0448694	0.0758082	-0.0784092	0.0734501	0.285739	0.0181131	0.039675	0.648005	0.0103509	0.039991	0.795766
SHBG	Women, post-menopause only	1	BMI	56	0.000768647	-0.0605036	0.104153	0.561302	-0.109653	0.208147	0.598328	0.102993	0.37656	0.784461	-0.0218722	0.136697	0.872877	-0.0816957	0.141997	0.565064
SHBG	Women, post-menopause only	1	Cohabiting	56	0.21537	-0.0790575	0.0374463	0.0347533	-0.0119212	0.0741454	0.872265	-0.140628	0.134089	0.294286	-0.0588464	0.0583412	0.313138	-0.0854472	0.0569395	0.133442
SHBG	Women, post-menopause only	1	Employment: Homemakers vs Employed	56	0.097662	-0.00603966	0.118657	0.959405	0.246225	0.234121	0.292936	-0.52939	0.424272	0.212118	0.337912	0.177096	0.0563815	0.384624	0.198532	0.0527038
SHBG	Women, post-menopause only	1	Employment: Homemakers vs Employed (all participants)	56	0.0198517	-0.0776314	0.109092	0.476703	0.0240697	0.217755	0.911985	-0.21338	0.39454	0.588623	0.276878	0.151241	0.0671442	0.286805	0.179209	0.109511
SHBG	Women, post-menopause only	1	Employment: Out of work due to sickness/disability	56	0.346041	-0.0231731	0.118047	0.844373	0.192228	0.233948	0.411264	-0.45059	0.422695	0.286427	-0.0277142	0.192897	0.885759	0.452824	0.228263	0.0472801
SHBG	Women, post-menopause only	1	Employment: Out of work due to sickness/disability (all participants)	56	0.63438	0.0200573	0.110034	0.855361	0.188377	0.218143	0.387836	-0.352271	0.39421	0.371528	0.260877	0.183994	0.156233	0.396598	0.204074	0.0519674
SHBG	Women, post-menopause only	1	Employment: Retired vs Employed	56	0.427155	0.0774492	0.0848565	0.361396	0.0802737	0.169665	0.636119	-0.00592332	0.307152	0.984614	0.130013	0.137822	0.345504	0.068838	0.137023	0.615399
SHBG	Women, post-menopause only	1	Employment: Retired vs Employed (all participants)	56	0.644519	0.0100714	0.043548	0.817104	0.0124185	0.0863151	0.8856	-0.00491759	0.156143	0.974876	0.023711	0.0785315	0.762706	0.0278973	0.0853604	0.743805
SHBG	Women, post-menopause only	1	Employment: Skilled job	56	0.912247	0.0700334	0.0747717	0.348949	0.182586	0.148006	0.217338	-0.236239	0.268096	0.378223	0.104498	0.1211	0.388187	0.132105	0.124471	0.288536
SHBG	Women, post-menopause only	1	Employment: Skilled job (all participants)	56	0.302304	0.0539727	0.0569244	0.343055	0.0471704	0.113837	0.678604	0.0142524	0.205918	0.944819	0.0398414	0.0912856	0.662511	0.034718	0.0861603	0.686987
SHBG	Women, post-menopause only	1	Employment: Unemployed vs Employed	56	0.435897	0.535059	0.223743	0.0167844	0.231032	0.445294	0.603879	0.637688	0.806592	0.42918	0.316765	0.37226	0.394811	0.341968	0.368762	0.35375
SHBG	Women, post-menopause only	1	Employment: Unemployed vs Employed (all participants)	56	0.578237	0.515087	0.21332	0.0157516	0.291601	0.423141	0.490739	0.468594	0.766224	0.540827	0.461713	0.356335	0.195069	0.414522	0.344711	0.229163
SHBG	Women, post-menopause only	1	Household Income	56	0.360089	-575.261	920.394	0.531961	-16.0941	1838.05	0.993014	-1172.4	3326.79	0.72453	-1458.18	1350.74	0.280345	-890.505	1690.98	0.598457
SHBG	Women, post-menopause only	1	Household Income (Equivalised (all participants))	56	0.955583	105.035	244.43	0.667404	-521.728	484.4	0.281454	1313.08	876.153	0.133955	-154.37	356.844	0.665306	-416.822	404.067	0.302275
SHBG	Women, post-menopause only	1	Household Income (Equivalised)	56	0.426643	103.137	425.98	0.808688	646.599	847.374	0.445426	-1139.42	1533.66	0.457518	353.618	629.68	0.574399	32.1629	720.268	0.964383
SHBG	Women, post-menopause only	1	Household Income (all participants)	56	0.76576	-363.199	486.911	0.455713	-1152.1	964.946	0.232495	1652.74	1745.3	0.343658	-694.736	757.153	0.358847	-1234.18	876.214	0.158971
SHBG	Women, post-menopause only	1	Household Income (binary)	56	0.164989	-0.0408205	0.0660591	0.536615	-0.0375155	0.132053	0.776338	-0.0069324	0.239094	0.976869	-0.14906	0.0965808	0.12274	-0.18823	0.119044	0.113835
SHBG	Women, post-menopause only	1	Household Income (binary) (all participants)	56	0.571252	-0.0427312	0.0483276	0.376589	-0.105422	0.095736	0.27082	0.131468	0.173309	0.448104	-0.0451271	0.0771268	0.558479	-0.137943	0.0909997	0.129553
SHBG	Women, post-menopause only	1	Lifetime Smoking	56	0.000339876	-0.00528619	0.0197831	0.789309	-0.0192119	0.039504	0.626735	0.0291798	0.071464	0.683043	0.0697348	0.0253586	0.00596055	0.0892874	0.0339727	0.00858358
SHBG	Women, post-menopause only	1	Own Accommodation Lived In	56	0.0468997	-0.041928	0.0714245	0.557187	0.100702	0.141492	0.476641	-0.297647	0.255174	0.243433	-0.0944443	0.0981527	0.33594	-0.0949715	0.101352	0.348737
SHBG	Women, post-menopause only	1	Poor Health	56	0.861599	-0.028437	0.0386932	0.462379	-0.078969	0.0767149	0.3033	0.105792	0.138682	0.44556	-0.024667	0.0653728	0.70593	-0.0341048	0.0663017	0.606981
SHBG	Women, post-menopause only	1	Risk Taking	56	0.116977	-0.0417112	0.0484358	0.389148	0.0163448	0.0964642	0.865451	-0.121635	0.174503	0.48578	-0.0339219	0.0742303	0.647684	-0.0143709	0.072171	0.842166
SHBG	Women, post-menopause only	1	Smoking Current	56	0.152732	0.0687474	0.0645708	0.287019	0.0474137	0.129194	0.713621	0.0447059	0.233795	0.848354	0.184323	0.0997746	0.0646907	0.152198	0.10167	0.134397
SHBG	Women, post-menopause only	1	TDI at Recruitment	56	0.54979	-0.0388915	0.0446347	0.383575	-0.122563	0.0884504	0.165847	0.175322	0.160007	0.273202	0.0283371	0.073241	0.698828	-0.0110762	0.0762843	0.884556
SHBG	Women, post-menopause only	1	TDI at Recruitment (binary)	56	0.648084	-0.0454426	0.0342977	0.18519	-0.0893061	0.0679815	0.188953	0.0918778	0.122945	0.454877	0.00105989	0.0540264	0.984348	-0.00238431	0.0581594	0.967299
SHBG	Women, post-menopause only	1	University Degree	56	0.535021	-0.0133354	0.0378759	0.724778	-0.0646015	0.0750337	0.389257	0.107465	0.135777	0.428664	-0.0697892	0.0606827	0.250116	-0.0656642	0.0627465	0.29533
SHBG	Women, post-menopause only	2	BMI	45	0.0321671	-0.0694853	0.0988085	0.481911	0.129129	0.185002	0.485184	-0.466416	0.368284	0.20535	0.181034	0.119694	0.130414	0.16417	0.126599	0.194711
SHBG	Women, post-menopause only	2	Cohabiting	45	0.00526094	-0.0655358	0.0464014	0.157842	-0.170434	0.0864853	0.0487614	0.246313	0.172177	0.15255	-0.122054	0.0553869	0.0275482	-0.127243	0.0566023	0.0245747
SHBG	Women, post-menopause only	2	Employment: Homemakers vs Employed	45	0.675007	0.172069	0.107373	0.109038	0.0114058	0.202301	0.955039	0.378218	0.403623	0.348729	0.0401829	0.168235	0.811222	0.0300451	0.166366	0.856684
SHBG	Women, post-menopause only	2	Employment: Homemakers vs Employed (all participants)	45	0.8844	0.0905269	0.0937167	0.334062	0.0992106	0.176693	0.574466	-0.0204313	0.352437	0.953771	-0.0278707	0.148964	0.851585	-0.0258694	0.151075	0.864039
SHBG	Women, post-menopause only	2	Employment: Out of work due to sickness/disability	45	0.21308	-0.205026	0.132409	0.121519	-0.216859	0.252362	0.390167	0.0277651	0.50188	0.955882	-0.284289	0.201405	0.158088	-0.214496	0.202733	0.290046
SHBG	Women, post-menopause only	2	Employment: Out of work due to sickness/disability (all participants)	45	0.284252	-0.20224	0.123123	0.100469	-0.0994439	0.234005	0.670862	-0.241268	0.465541	0.604281	-0.20678	0.188227	0.271957	-0.153475	0.187989	0.414269
SHBG	Women, post-menopause only	2	Employment: Retired vs Employed	45	0.0794252	-0.074038	0.100065	0.459361	-0.146342	0.19042	0.442177	0.169751	0.379008	0.654239	-0.152789	0.143738	0.287797	-0.0840056	0.134053	0.530882
SHBG	Women, post-menopause only	2	Employment: Retired vs Employed (all participants)	45	0.237141	-0.0110107	0.0483491	0.819853	0.00625024	0.0921352	0.945915	-0.0405366	0.183414	0.825084	-0.00696893	0.0715362	0.922394	-5.46239e-05	0.0723089	0.999397
SHBG	Women, post-menopause only	2	Employment: Skilled job	45	0.077872	0.035003	0.0888262	0.693535	-0.2003	0.163827	0.221471	0.553896	0.326782	0.0900753	-0.0686379	0.122021	0.57377	-0.0657778	0.11596	0.570547
SHBG	Women, post-menopause only	2	Employment: Skilled job (all participants)	45	0.143446	0.00922863	0.0623396	0.882313	-0.0868353	0.117527	0.459997	0.225835	0.234149	0.334799	0.051836	0.0918326	0.57244	-0.00785069	0.0940319	0.933462
SHBG	Women, post-menopause only	2	Employment: Unemployed vs Employed	45	0.322893	0.0748004	0.230078	0.745098	0.715162	0.424037	0.0916891	-1.5052	0.845412	0.0750051	0.593532	0.341706	0.0823934	0.70105	0.354667	0.0480821
SHBG	Women, post-menopause only	2	Employment: Unemployed vs Employed (all participants)	45	0.531577	0.0872372	0.213017	0.68215	0.693914	0.402334	0.0845774	-1.42332	0.800759	0.0754912	0.613609	0.334176	0.0663301	0.669184	0.345277	0.0526101
SHBG	Women, post-menopause only	2	Household Income	45	0.777916	428.196	920.608	0.641843	402.634	1735	0.816487	60.1158	3458.52	0.986132	-1430.7	1326.36	0.280738	-1022.38	1465.66	0.485457
SHBG	Women, post-menopause only	2	Household Income (Equivalised (all participants))	45	0.228546	11.6765	265.327	0.964898	186.103	504.984	0.712477	-409.658	1005.39	0.683667	-45.1241	400.088	0.910201	-20.9873	382.153	0.956203
SHBG	Women, post-menopause only	2	Household Income (Equivalised)	45	0.429093	252.816	437.485	0.563342	772.424	828.733	0.351308	-1222.08	1652.07	0.459468	-324.07	663.246	0.625116	-15.5222	643.541	0.980757
SHBG	Women, post-menopause only	2	Household Income (all participants)	45	0.877677	-122.736	495.68	0.804435	143.647	934.422	0.877824	-625.633	1860.38	0.73665	-433.234	796.349	0.586424	-427.474	761.603	0.574606
SHBG	Women, post-menopause only	2	Household Income (binary)	45	0.482634	-0.00819959	0.0624887	0.895603	-0.0595503	0.118367	0.614894	0.120927	0.236227	0.608716	-0.174232	0.0914448	0.0567381	-0.19054	0.107121	0.0752829
SHBG	Women, post-menopause only	2	Household Income (binary) (all participants)	45	0.668016	-0.050632	0.0498948	0.310213	0.00820208	0.0940413	0.930498	-0.138405	0.187523	0.460473	-0.0657686	0.0806869	0.41501	-0.0148265	0.0780329	0.849307
SHBG	Women, post-menopause only	2	Lifetime Smoking	45	0.234635	0.00389412	0.0163012	0.811194	-0.00616474	0.0310324	0.842533	0.0236224	0.0617785	0.702185	0.0363292	0.0227896	0.110911	0.0308674	0.0248121	0.213482
SHBG	Women, post-menopause only	2	Own Accommodation Lived In	45	0.860981	0.00779352	0.0645166	0.90385	-0.0646133	0.121767	0.595675	0.169866	0.242273	0.483218	-0.0689743	0.1023	0.500161	-0.0756585	0.102402	0.460005
SHBG	Women, post-menopause only	2	Poor Health	45	0.0208283	-0.0114638	0.0484091	0.812804	0.0685847	0.0911923	0.451997	-0.188001	0.181563	0.300455	-0.0367343	0.0638608	0.565139	-0.016439	0.0606566	0.786377
SHBG	Women, post-menopause only	2	Risk Taking	45	0.280199	0.0550354	0.0474057	0.245665	0.218723	0.0854619	0.0104881	-0.384853	0.170327	0.0238528	0.120051	0.0732634	0.101292	0.131834	0.0722271	0.067961
SHBG	Women, post-menopause only	2	Smoking Current	45	0.0308528	-0.0303716	0.0751433	0.686079	-0.0979644	0.142951	0.493155	0.158512	0.284315	0.577172	0.0137977	0.0974446	0.8874	0.0329862	0.101284	0.744667
SHBG	Women, post-menopause only	2	TDI at Recruitment	45	0.141693	0.0644879	0.0512596	0.208368	0.0943386	0.0976003	0.333754	-0.0701019	0.1943	0.718254	0.0937905	0.0776326	0.226996	0.104987	0.0768517	0.171908
SHBG	Women, post-menopause only	2	TDI at Recruitment (binary)	45	0.274233	0.0499091	0.0374529	0.182669	0.0817537	0.0712029	0.250894	-0.0747676	0.141727	0.597813	0.073052	0.0579318	0.207309	0.081322	0.0561257	0.147358
SHBG	Women, post-menopause only	2	University Degree	45	0.0691117	0.04919	0.0450446	0.27482	0.163454	0.0834167	0.0500549	-0.268436	0.166134	0.106141	0.0571967	0.0624937	0.360066	0.0781725	0.0627094	0.21255
SHBG	Women, post-menopause only	Both	BMI			-0.0652308	0.0716832	0.36283	0.0237469	0.138278	0.863647	-0.188037	0.263293	0.47512	0.0929776	0.0900515	0.301841	0.0552852	0.0944958	0.558511
SHBG	Women, post-menopause only	Both	Cohabiting			-0.0737245	0.0291408	0.0114081	-0.079072	0.0562905	0.160107	0.00545506	0.105792	0.958876	-0.092091	0.0401683	0.0218693	-0.106469	0.0401426	0.00799499
SHBG	Women, post-menopause only	Both	Employment: Homemakers vs Employed			0.0918837	0.0796154	0.248461	0.111785	0.153072	0.465219	-0.052963	0.292432	0.856279	0.181413	0.121972	0.136927	0.176319	0.127514	0.166744
SHBG	Women, post-menopause only	Both	Employment: Homemakers vs Employed (all participants)			0.0191231	0.0710875	0.787924	0.0693785	0.137206	0.6131	-0.106064	0.26284	0.686556	0.122192	0.106129	0.249587	0.104026	0.115507	0.367802
SHBG	Women, post-menopause only	Both	Employment: Out of work due to sickness/disability			-0.103706	0.0881137	0.239214	0.00315307	0.171567	0.985337	-0.252082	0.323305	0.435565	-0.150468	0.13931	0.280097	0.079774	0.15158	0.598691
SHBG	Women, post-menopause only	Both	Employment: Out of work due to sickness/disability (all participants)			-0.0786514	0.0820445	0.337738	0.0545511	0.159563	0.732443	-0.305917	0.300842	0.309216	0.032366	0.131574	0.80569	0.0990317	0.138265	0.473841
SHBG	Women, post-menopause only	Both	Employment: Retired vs Employed			0.0140807	0.0647189	0.827766	-0.0200151	0.126676	0.874455	0.0637165	0.238629	0.789461	-0.005448	0.0994805	0.956326	-0.00925829	0.0958226	0.923029
SHBG	Women, post-menopause only	Both	Employment: Retired vs Employed (all participants)			0.000628743	0.0323577	0.984497	0.00953531	0.0629911	0.87968	-0.0198847	0.118895	0.867176	0.00694399	0.0528842	0.895534	0.0116233	0.0551738	0.833147
SHBG	Women, post-menopause only	Both	Employment: Skilled job			0.0555056	0.057203	0.331884	0.0105192	0.109825	0.923694	0.0816306	0.207268	0.693699	0.0185865	0.0859544	0.828803	0.026168	0.0848454	0.757763
SHBG	Women, post-menopause only	Both	Employment: Skilled job (all participants)			0.0336281	0.042036	0.42372	-0.0176956	0.0817684	0.828668	0.106526	0.154629	0.490878	0.0458029	0.0647412	0.47927	0.0152897	0.0635254	0.809798
SHBG	Women, post-menopause only	Both	Employment: Unemployed vs Employed			0.311353	0.160403	0.0522503	0.484927	0.307079	0.114299	-0.383428	0.583588	0.511169	0.466971	0.251733	0.0635922	0.528502	0.255625	0.038688
SHBG	Women, post-menopause only	Both	Employment: Unemployed vs Employed (all participants)			0.300858	0.150733	0.0459374	0.502892	0.291571	0.0845699	-0.435689	0.553609	0.431283	0.54253	0.243755	0.0260332	0.541644	0.243947	0.0263963
SHBG	Women, post-menopause only	Both	Household Income			-73.6487	650.892	0.909911	205.337	1261.69	0.870717	-580.06	2397.62	0.808833	-1444.19	946.381	0.127006	-965.807	1107.54	0.383192
SHBG	Women, post-menopause only	Both	Household Income (Equivalised (all participants))			62.1763	179.772	0.729447	-182.533	349.573	0.60156	569.481	660.53	0.388601	-105.968	266.308	0.690693	-207.88	277.647	0.454025
SHBG	Women, post-menopause only	Both	Household Income (Equivalised)			175.983	305.2	0.564199	710.911	592.484	0.230185	-1177.68	1123.99	0.294748	32.3559	456.656	0.943514	5.64605	479.894	0.990613
SHBG	Women, post-menopause only	Both	Household Income (all participants)			-245.113	347.357	0.480404	-483.41	671.268	0.471436	586.192	1272.85	0.645133	-570.579	548.721	0.298417	-774.651	574.815	0.17777
SHBG	Women, post-menopause only	Both	Household Income (binary)			-0.0236047	0.0453959	0.603082	-0.0497336	0.0881407	0.572583	0.0577682	0.168042	0.731018	-0.162333	0.0664027	0.0144982	-0.189507	0.0796284	0.017318
SHBG	Women, post-menopause only	Both	Household Income (binary) (all participants)			-0.0465556	0.0347136	0.179877	-0.0475955	0.0670884	0.478049	0.0071464	0.127276	0.955223	-0.0549824	0.055753	0.324045	-0.0669957	0.0592363	0.258059
SHBG	Women, post-menopause only	Both	Lifetime Smoking			0.000181641	0.0125805	0.98848	-0.0111436	0.0244033	0.647927	0.0259993	0.0467361	0.578006	0.0512547	0.0169504	0.00249619	0.0511895	0.0200371	0.0106266
SHBG	Women, post-menopause only	Both	Own Accommodation Lived In			-0.0145471	0.0478766	0.761245	0.00572731	0.0922949	0.950519	-0.0517743	0.175697	0.768238	-0.082236	0.0708252	0.245596	-0.0854144	0.0720351	0.235728
SHBG	Women, post-menopause only	Both	Poor Health			-0.0218204	0.0302247	0.470331	-0.0178207	0.058705	0.761461	-0.00245805	0.11021	0.982206	-0.0308418	0.0456816	0.499582	-0.024488	0.0447536	0.584259
SHBG	Women, post-menopause only	Both	Risk Taking			0.00770176	0.0338792	0.820167	0.129729	0.0639685	0.0425593	-0.256431	0.121889	0.0353953	0.0440738	0.0521435	0.397977	0.0586745	0.0510524	0.250433
SHBG	Women, post-menopause only	Both	Smoking Current			0.0266458	0.0489735	0.586383	-0.0179448	0.0958494	0.851489	0.0906162	0.180581	0.615806	0.0970458	0.0697129	0.163899	0.0923658	0.0717547	0.19801
SHBG	Women, post-menopause only	Both	TDI at Recruitment			0.00569013	0.0336617	0.865766	-0.0247538	0.0655405	0.705664	0.076144	0.123515	0.537582	0.0591602	0.0532741	0.266789	0.0465253	0.0541406	0.390152
SHBG	Women, post-menopause only	Both	TDI at Recruitment (binary)			-0.0019517	0.0252942	0.938496	-0.00773322	0.0491696	0.875027	0.0203213	0.0928708	0.826796	0.0345477	0.039511	0.38191	0.040958	0.0403867	0.310514
SHBG	Women, post-menopause only	Both	University Degree			0.0125619	0.0289896	0.664778	0.0373946	0.0557858	0.502651	-0.0430675	0.105132	0.682062	-0.00816288	0.0435353	0.851268	0.00629672	0.0443554	0.887111
SHBG	Women, post-menopause only, adjusted	1	BMI	56	0.00117478	-0.0488519	0.102889	0.634928	-0.127544	0.205338	0.534506	0.164867	0.371372	0.657086	-0.0344062	0.136653	0.801213	-0.0907556	0.134197	0.498858
SHBG	Women, post-menopause only, adjusted	1	Cohabiting	56	0.217537	-0.0785494	0.0374306	0.0358579	-0.0136165	0.0741434	0.854288	-0.135987	0.134049	0.310362	-0.0599073	0.0619503	0.333533	-0.0886774	0.0591172	0.133607
SHBG	Women, post-menopause only, adjusted	1	Employment: Homemakers vs Employed	56	0.0991913	-0.00259193	0.1186	0.982564	0.243686	0.234098	0.297895	-0.516736	0.424117	0.223079	0.339299	0.172194	0.048787	0.387712	0.194459	0.0461748
SHBG	Women, post-menopause only, adjusted	1	Employment: Homemakers vs Employed (all participants)	56	0.0202656	-0.0756527	0.109045	0.487822	0.0205863	0.217664	0.92465	-0.201887	0.394275	0.608619	0.278377	0.150471	0.0643089	0.291929	0.17065	0.0871387
SHBG	Women, post-menopause only, adjusted	1	Employment: Out of work due to sickness/disability	56	0.35495	0.00890327	0.118266	0.93999	0.213056	0.23461	0.36381	-0.426788	0.423604	0.313687	0.0636977	0.184421	0.729799	0.458721	0.205718	0.0257571
SHBG	Women, post-menopause only, adjusted	1	Employment: Out of work due to sickness/disability (all participants)	56	0.624688	0.0421297	0.110356	0.702638	0.198011	0.218756	0.365377	-0.32608	0.395109	0.409207	0.232371	0.187074	0.214187	0.409525	0.203313	0.0439826
SHBG	Women, post-menopause only, adjusted	1	Employment: Retired vs Employed	56	0.425196	0.0802957	0.0849591	0.344603	0.0862308	0.169829	0.611629	-0.0124432	0.307344	0.967706	0.128669	0.137972	0.351041	0.0652959	0.141306	0.644018
SHBG	Women, post-menopause only, adjusted	1	Employment: Retired vs Employed (all participants)	56	0.666376	0.0106853	0.0435789	0.806306	0.00915786	0.086356	0.915544	0.00319955	0.156169	0.983654	0.0212973	0.0774778	0.783407	0.0241148	0.0848544	0.776264
SHBG	Women, post-menopause only, adjusted	1	Employment: Skilled job	56	0.913128	0.0645403	0.074799	0.38822	0.182591	0.148023	0.217377	-0.247732	0.268051	0.355385	0.102604	0.126043	0.415619	0.12728	0.120072	0.289128
SHBG	Women, post-menopause only, adjusted	1	Employment: Skilled job (all participants)	56	0.308482	0.0512098	0.0568493	0.367694	0.0478874	0.113663	0.673529	0.00695984	0.205546	0.972989	0.0398845	0.0900377	0.657784	0.0347724	0.0868206	0.688782
SHBG	Women, post-menopause only, adjusted	1	Employment: Unemployed vs Employed	56	0.405238	0.531041	0.225448	0.0184983	0.239802	0.448783	0.593107	0.610857	0.812806	0.452327	0.313035	0.36651	0.393051	0.349027	0.363187	0.336546
SHBG	Women, post-menopause only, adjusted	1	Employment: Unemployed vs Employed (all participants)	56	0.557026	0.509556	0.213356	0.0169269	0.299393	0.423073	0.479155	0.440651	0.766001	0.565114	0.459777	0.34717	0.185385	0.392976	0.342593	0.251356
SHBG	Women, post-menopause only, adjusted	1	Household Income	56	0.336953	-661.122	925.135	0.474842	-79.1417	1846.89	0.96582	-1220	3341.88	0.715064	-1250.6	1360.95	0.358141	-805.792	1641.11	0.623423
SHBG	Women, post-menopause only, adjusted	1	Household Income (Equivalised (all participants))	56	0.958739	105.84	244.394	0.664964	-500.856	484.213	0.300963	1270.78	875.564	0.146673	-168.997	374.255	0.65159	-340.251	400.121	0.395119
SHBG	Women, post-menopause only, adjusted	1	Household Income (Equivalised)	56	0.416649	75.9052	426.983	0.858903	631.607	848.975	0.456898	-1164.86	1536.13	0.448268	370.182	662.105	0.576094	106.015	707.799	0.880938
SHBG	Women, post-menopause only, adjusted	1	Household Income (all participants)	56	0.774681	-358.612	486.706	0.461235	-1096.38	964.307	0.255554	1545.29	1743.65	0.375487	-663.704	735.784	0.367038	-1159.95	835.432	0.165002
SHBG	Women, post-menopause only, adjusted	1	Household Income (binary)	56	0.128845	-0.0439669	0.0670713	0.51213	-0.0424588	0.13405	0.751441	-0.00316255	0.242645	0.989601	-0.16434	0.0933328	0.0782729	-0.186641	0.127038	0.141784
SHBG	Women, post-menopause only, adjusted	1	Household Income (binary) (all participants)	56	0.527017	-0.043231	0.0483655	0.371408	-0.104434	0.0957864	0.275592	0.128326	0.173356	0.459153	-0.0384327	0.0766638	0.61615	-0.137033	0.0882639	0.120534
SHBG	Women, post-menopause only, adjusted	1	Lifetime Smoking	56	0.000358604	-0.00527463	0.0197629	0.78955	-0.0200841	0.0394459	0.610643	0.0310254	0.0713386	0.663633	0.0682778	0.0266577	0.0104287	0.0878744	0.0359448	0.014497
SHBG	Women, post-menopause only, adjusted	1	Own Accommodation Lived In	56	0.0490045	-0.0432469	0.0713356	0.544352	0.104038	0.141163	0.461118	-0.307281	0.254497	0.227276	-0.0894763	0.0960289	0.351459	-0.0996851	0.10108	0.324034
SHBG	Women, post-menopause only, adjusted	1	Poor Health	56	0.870452	-0.0245074	0.0388194	0.527831	-0.0876357	0.0769498	0.254758	0.132129	0.139061	0.342037	-0.0285687	0.066528	0.667615	-0.0339407	0.0662001	0.608162
SHBG	Women, post-menopause only, adjusted	1	Risk Taking	56	0.119628	-0.0418129	0.0483912	0.387555	0.0160723	0.0963533	0.867523	-0.121252	0.174252	0.486527	-0.039394	0.072905	0.588958	-0.0170514	0.070999	0.810203
SHBG	Women, post-menopause only, adjusted	1	Smoking Current	56	0.163729	0.0678351	0.0643315	0.291672	0.0470514	0.128684	0.714638	0.0435442	0.232804	0.851628	0.18738	0.0931212	0.0441974	0.149638	0.100145	0.135119
SHBG	Women, post-menopause only, adjusted	1	TDI at Recruitment	56	0.585457	-0.0377937	0.0446406	0.397206	-0.123771	0.0884404	0.161667	0.180117	0.159943	0.260108	0.0270641	0.0706724	0.701755	-0.0107515	0.076593	0.888367
SHBG	Women, post-menopause only, adjusted	1	TDI at Recruitment (binary)	56	0.659646	-0.0442851	0.0343074	0.196761	-0.0900948	0.0679846	0.185097	0.0959341	0.122915	0.435101	0.000510863	0.05649	0.992785	0.000351446	0.0592412	0.995267
SHBG	Women, post-menopause only, adjusted	1	University Degree	56	0.53257	-0.0155181	0.0379182	0.682355	-0.0580049	0.0750994	0.439893	0.0890435	0.135857	0.512198	-0.0663309	0.0599858	0.268823	-0.0616592	0.0628045	0.326216
SHBG	Women, post-menopause only, adjusted	2	BMI	45	0.0318598	-0.0553973	0.0986045	0.574243	0.135223	0.184704	0.464101	-0.447825	0.36771	0.223271	0.169067	0.126579	0.181662	0.183407	0.126906	0.148398
SHBG	Women, post-menopause only, adjusted	2	Cohabiting	45	0.00534413	-0.0652196	0.046377	0.159638	-0.169852	0.0863651	0.0492205	0.245788	0.171946	0.152875	-0.121408	0.0558448	0.0297029	-0.127946	0.0562948	0.0230391
SHBG	Women, post-menopause only, adjusted	2	Employment: Homemakers vs Employed	45	0.668825	0.173545	0.10738	0.106055	0.0119111	0.20213	0.953009	0.380658	0.4033	0.345243	0.0405939	0.168854	0.810014	0.0324124	0.165946	0.845143
SHBG	Women, post-menopause only, adjusted	2	Employment: Homemakers vs Employed (all participants)	45	0.88509	0.0916448	0.0937184	0.328136	0.0996527	0.176538	0.572426	-0.0188488	0.352144	0.957313	-0.027243	0.145677	0.851653	-0.0276025	0.137259	0.840622
SHBG	Women, post-menopause only, adjusted	2	Employment: Out of work due to sickness/disability	45	0.198568	-0.186214	0.133339	0.162552	-0.196721	0.253941	0.438533	0.0246589	0.504943	0.961051	-0.269573	0.197983	0.173324	-0.216409	0.198462	0.275523
SHBG	Women, post-menopause only, adjusted	2	Employment: Out of work due to sickness/disability (all participants)	45	0.280224	-0.189067	0.123411	0.12552	-0.0832582	0.234337	0.72237	-0.248391	0.466159	0.59414	-0.198438	0.184431	0.281949	-0.134942	0.19196	0.482074
SHBG	Women, post-menopause only, adjusted	2	Employment: Retired vs Employed	45	0.081886	-0.07126	0.100004	0.476112	-0.143843	0.19014	0.449344	0.170459	0.378446	0.652409	-0.152645	0.145908	0.295481	-0.0660563	0.136555	0.628574
SHBG	Women, post-menopause only, adjusted	2	Employment: Retired vs Employed (all participants)	45	0.261704	-0.00745068	0.0479998	0.876645	0.00916418	0.0913913	0.920127	-0.0390344	0.181941	0.830122	-0.0264858	0.0730164	0.716801	0.000354917	0.0750754	0.996228
SHBG	Women, post-menopause only, adjusted	2	Employment: Skilled job	45	0.0792125	0.0320656	0.0887649	0.717918	-0.203001	0.163558	0.214549	0.55355	0.326256	0.0897576	-0.070303	0.123583	0.569443	-0.0673655	0.120789	0.57704
SHBG	Women, post-menopause only, adjusted	2	Employment: Skilled job (all participants)	45	0.141442	0.00791608	0.0623965	0.899045	-0.0879209	0.117534	0.454433	0.225394	0.234177	0.335801	0.0483027	0.095168	0.611768	-0.00303502	0.0980534	0.975307
SHBG	Women, post-menopause only, adjusted	2	Employment: Unemployed vs Employed	45	0.322677	0.071362	0.23008	0.756437	0.711277	0.423593	0.093122	-1.50509	0.844721	0.0747884	0.591314	0.342047	0.0838536	0.708871	0.356824	0.0469654
SHBG	Women, post-menopause only, adjusted	2	Employment: Unemployed vs Employed (all participants)	45	0.536854	0.0841534	0.213012	0.692795	0.687743	0.4019	0.0870391	-1.41698	0.800076	0.0765514	0.598134	0.334264	0.0735497	0.680283	0.341554	0.0464006
SHBG	Women, post-menopause only, adjusted	2	Household Income	45	0.787974	348.972	919.988	0.704449	333.367	1732.25	0.847392	36.7135	3453.26	0.991517	-1854.21	1349.12	0.169324	-987.73	1422.24	0.487374
SHBG	Women, post-menopause only, adjusted	2	Household Income (Equivalised (all participants))	45	0.237615	3.53625	264.487	0.989332	184.633	502.847	0.713488	-425.5	1001.19	0.67084	-50.759	403.312	0.899846	-34.4624	383.257	0.928351
SHBG	Women, post-menopause only, adjusted	2	Household Income (Equivalised)	45	0.439006	236.212	436.263	0.588201	755.143	825.637	0.360392	-1220.99	1646	0.458212	-400.873	651.554	0.538385	-18.71	662.18	0.977459
SHBG	Women, post-menopause only, adjusted	2	Household Income (all participants)	45	0.880195	-148.873	495.5	0.763835	144.52	933.24	0.876933	-689.35	1858.13	0.710644	-457.514	787.677	0.561348	-465.121	751.851	0.536157
SHBG	Women, post-menopause only, adjusted	2	Household Income (binary)	45	0.499363	-0.0133144	0.0625166	0.831348	-0.063334	0.117795	0.590809	0.117849	0.235114	0.616202	-0.197911	0.094367	0.0359715	-0.184292	0.1095	0.092368
SHBG	Women, post-menopause only, adjusted	2	Household Income (binary) (all participants)	45	0.676657	-0.0545779	0.0499046	0.274112	0.00635577	0.0939733	0.946077	-0.143407	0.187402	0.444131	-0.0674442	0.0760628	0.375246	-0.0232731	0.079838	0.770666
SHBG	Women, post-menopause only, adjusted	2	Lifetime Smoking	45	0.232377	0.00413945	0.0163127	0.799683	-0.00592257	0.0310263	0.848613	0.0236394	0.0617694	0.701939	0.0351827	0.0231293	0.128226	0.0302212	0.0229922	0.188708
SHBG	Women, post-menopause only, adjusted	2	Own Accommodation Lived In	45	0.848169	0.00334983	0.064553	0.958614	-0.0654589	0.121734	0.590769	0.161476	0.242202	0.504966	-0.069729	0.106008	0.510686	-0.0824887	0.100748	0.412922
SHBG	Women, post-menopause only, adjusted	2	Poor Health	45	0.0260025	-0.00464925	0.0481201	0.92303	0.0710935	0.0906732	0.433003	-0.177951	0.180532	0.324279	-0.0258966	0.064532	0.6882	-0.0122138	0.0616518	0.84296
SHBG	Women, post-menopause only, adjusted	2	Risk Taking	45	0.28016	0.0556379	0.0474051	0.240528	0.218901	0.0853976	0.0103677	-0.384008	0.170207	0.024063	0.120729	0.0729416	0.0978958	0.132967	0.0740249	0.0724545
SHBG	Women, post-menopause only, adjusted	2	Smoking Current	45	0.0304786	-0.0298218	0.0751794	0.691607	-0.0970584	0.142895	0.496993	0.15774	0.284217	0.578896	0.0142646	0.101295	0.888011	0.0284606	0.102564	0.781403
SHBG	Women, post-menopause only, adjusted	2	TDI at Recruitment	45	0.137201	0.0661972	0.0513561	0.197404	0.0952297	0.0977044	0.329723	-0.068208	0.194516	0.725848	0.0955921	0.0777807	0.219073	0.106297	0.0752079	0.157546
SHBG	Women, post-menopause only, adjusted	2	TDI at Recruitment (binary)	45	0.269336	0.0508057	0.0375103	0.175594	0.0822396	0.071254	0.248428	-0.0738326	0.141835	0.602678	0.0748913	0.0565249	0.185196	0.0847963	0.0565886	0.134012
SHBG	Women, post-menopause only, adjusted	2	University Degree	45	0.0674216	0.0468015	0.0451255	0.29967	0.161264	0.0834831	0.0533965	-0.269021	0.166279	0.105687	0.0540354	0.0659832	0.412829	0.0758435	0.0652325	0.244966
SHBG	Women, post-menopause only, adjusted	Both	BMI			-0.0522638	0.0711904	0.462863	0.0177019	0.137323	0.897431	-0.144515	0.261295	0.580215	0.0751055	0.0928624	0.41864	0.0539748	0.0922058	0.558297
SHBG	Women, post-menopause only, adjusted	Both	Cohabiting			-0.0732914	0.0291273	0.0118614	-0.0799065	0.0562564	0.155492	0.00833198	0.105718	0.937181	-0.0938369	0.0414793	0.0236814	-0.109271	0.0407677	0.00735467
SHBG	Women, post-menopause only, adjusted	Both	Employment: Homemakers vs Employed			0.0942004	0.0796007	0.236646	0.110904	0.152991	0.46851	-0.0454759	0.292258	0.876347	0.187022	0.120561	0.12084	0.182127	0.12623	0.149073
SHBG	Women, post-menopause only, adjusted	Both	Employment: Homemakers vs Employed (all participants)			0.0205697	0.0710752	0.77227	0.0682794	0.13711	0.618492	-0.100069	0.26264	0.703194	0.120621	0.104663	0.249129	0.0979144	0.106955	0.359943
SHBG	Women, post-menopause only, adjusted	Both	Employment: Out of work due to sickness/disability			-0.0770076	0.0884779	0.384104	0.0243562	0.172323	0.887601	-0.240309	0.324529	0.459005	-0.0911333	0.134945	0.499463	0.109039	0.14283	0.445213
SHBG	Women, post-menopause only, adjusted	Both	Employment: Out of work due to sickness/disability (all participants)			-0.0605971	0.0822632	0.461351	0.0670369	0.159909	0.675055	-0.293601	0.301408	0.330008	0.0139013	0.131337	0.915705	0.121666	0.139577	0.383387
SHBG	Women, post-menopause only, adjusted	Both	Employment: Retired vs Employed			0.0167646	0.0647479	0.795697	-0.0158655	0.126662	0.900318	0.0602465	0.238578	0.800637	-0.00413007	0.100249	0.967138	-0.00262563	0.0981955	0.978668
SHBG	Women, post-menopause only, adjusted	Both	Employment: Retired vs Employed (all participants)			0.00249076	0.0322649	0.938467	0.00916084	0.0627675	0.883962	-0.0147168	0.118502	0.901164	-0.00400954	0.0531376	0.939852	0.0107875	0.0562273	0.847856
SHBG	Women, post-menopause only, adjusted	Both	Employment: Skilled job			0.0510558	0.0571988	0.372071	0.00897333	0.10975	0.934836	0.0751803	0.207113	0.716611	0.0144472	0.0882431	0.869951	0.030537	0.0851559	0.719893
SHBG	Women, post-menopause only, adjusted	Both	Employment: Skilled job (all participants)			0.0315726	0.0420231	0.452462	-0.0177434	0.0817063	0.828083	0.102014	0.154479	0.509013	0.0438606	0.0654048	0.502474	0.0181574	0.0650017	0.779986
SHBG	Women, post-menopause only, adjusted	Both	Employment: Unemployed vs Employed			0.305875	0.161028	0.057498	0.489142	0.308046	0.112312	-0.40639	0.585698	0.487773	0.461771	0.250065	0.0648048	0.532129	0.254533	0.0365628
SHBG	Women, post-menopause only, adjusted	Both	Employment: Unemployed vs Employed (all participants)			0.296511	0.150744	0.0491841	0.503528	0.291384	0.0839781	-0.447764	0.553299	0.418364	0.531575	0.240794	0.0272726	0.537066	0.241882	0.0263939
SHBG	Women, post-menopause only, adjusted	Both	Household Income			-153.258	652.342	0.81426	140.312	1263.47	0.911574	-612.237	2401.48	0.798768	-1555.04	958.129	0.104591	-909.694	1074.79	0.397332
SHBG	Women, post-menopause only, adjusted	Both	Household Income (Equivalised (all participants))			58.7212	179.496	0.743559	-171.047	348.792	0.623851	535.676	659.084	0.416357	-114.29	274.336	0.676966	-180.777	276.773	0.513653
SHBG	Women, post-menopause only, adjusted	Both	Household Income (Equivalised)			154.336	305.15	0.613019	695.096	591.892	0.24025	-1190.99	1123.04	0.288916	-21.5383	464.404	0.963009	39.5037	483.556	0.93489
SHBG	Women, post-menopause only, adjusted	Both	Household Income (all participants)			-255.62	347.221	0.461615	-455.62	670.615	0.49688	498.928	1271.49	0.694766	-567.624	537.688	0.291116	-776.049	558.859	0.164945
SHBG	Women, post-menopause only, adjusted	Both	Household Income (binary)			-0.0275646	0.0457314	0.546675	-0.0542382	0.0884854	0.539902	0.0592502	0.16885	0.72566	-0.180941	0.0663589	0.00639715	-0.185294	0.0829412	0.0254808
SHBG	Women, post-menopause only, adjusted	Both	Household Income (binary) (all participants)			-0.0487268	0.034731	0.160623	-0.0479804	0.067081	0.474448	0.0030231	0.127258	0.981047	-0.0530526	0.0539958	0.325838	-0.0744652	0.0592094	0.208515
SHBG	Women, post-menopause only, adjusted	Both	Lifetime Smoking			0.000324607	0.0125806	0.979415	-0.0113352	0.0243866	0.642065	0.0268041	0.0466971	0.565967	0.0493965	0.0174701	0.00469148	0.0469612	0.0193687	0.0153258
SHBG	Women, post-menopause only, adjusted	Both	Own Accommodation Lived In			-0.0176285	0.0478646	0.71265	0.0068309	0.0921889	0.940933	-0.0613071	0.175448	0.726766	-0.0805756	0.0711699	0.257567	-0.0910586	0.0713566	0.201918
SHBG	Women, post-menopause only, adjusted	Both	Poor Health			-0.0166787	0.0302136	0.580929	-0.0211798	0.0586702	0.718101	0.0166591	0.110167	0.879805	-0.027192	0.0463206	0.557178	-0.0223053	0.0451167	0.62103
SHBG	Women, post-menopause only, adjusted	Both	Risk Taking			0.0079155	0.0338637	0.815183	0.129669	0.0639092	0.0424629	-0.255716	0.12176	0.0357141	0.0406272	0.0515645	0.430761	0.0548292	0.0512402	0.2846
SHBG	Women, post-menopause only, adjusted	Both	Smoking Current			0.0265545	0.0488788	0.586942	-0.0174833	0.0956239	0.854929	0.0893975	0.180099	0.619626	0.108088	0.0685545	0.114872	0.0904954	0.071653	0.206601
SHBG	Women, post-menopause only, adjusted	Both	TDI at Recruitment			0.00696237	0.0336915	0.836283	-0.025143	0.0655679	0.701376	0.0799478	0.123542	0.517547	0.0580543	0.0523058	0.267041	0.0488405	0.053663	0.362752
SHBG	Women, post-menopause only, adjusted	Both	TDI at Recruitment (binary)			-0.000972155	0.0253157	0.969368	-0.00797184	0.0491876	0.871251	0.0231211	0.0928882	0.803428	0.0376781	0.0399568	0.345695	0.0445067	0.0409198	0.276747
SHBG	Women, post-menopause only, adjusted	Both	University Degree			0.0102735	0.0290301	0.72342	0.0400701	0.0558327	0.472954	-0.0542974	0.105206	0.605782	-0.0118655	0.0443855	0.789217	0.00448563	0.0452435	0.921024
SHBG	Women, pre-menopause only	1	BMI	14	0.0424549	-0.208268	0.210787	0.323128	0.19362	0.471542	0.681357	-1.58635	1.66351	0.340277	0.0374658	0.217567	0.863278	0.0394766	0.245877	0.872445
SHBG	Women, pre-menopause only	1	Cohabiting	14	0.400355	-0.0409845	0.0707289	0.56228	-0.185271	0.157485	0.23942	0.569059	0.555218	0.305397	-0.121974	0.0952198	0.200202	-0.127249	0.101588	0.210352
SHBG	Women, pre-menopause only	1	Employment: Homemakers vs Employed	14	0.0664912	0.040785	0.149655	0.785217	0.393766	0.328938	0.231274	-1.39146	1.15963	0.23017	0.11169	0.159553	0.483916	0.128845	0.163327	0.430186
SHBG	Women, pre-menopause only	1	Employment: Homemakers vs Employed (all participants)	14	0.073242	0.0355294	0.148325	0.810689	0.381382	0.326444	0.242689	-1.36345	1.1509	0.236144	0.106148	0.153637	0.489629	0.124702	0.159426	0.434101
SHBG	Women, pre-menopause only	1	Employment: Out of work due to sickness/disability	14	0.690894	0.0539263	0.212067	0.799272	0.0169919	0.4725	0.971313	0.145347	1.66162	0.930295	0.0183761	0.2833	0.948282	-0.0266635	0.301194	0.929459
SHBG	Women, pre-menopause only	1	Employment: Out of work due to sickness/disability (all participants)	14	0.730974	0.0758366	0.211223	0.719568	0.081377	0.470633	0.862722	-0.0218222	1.65653	0.989489	0.0899655	0.291281	0.757427	0.00511355	0.290354	0.985949
SHBG	Women, pre-menopause only	1	Employment: Retired vs Employed	14	0.461123	-0.277695	0.32757	0.396581	-0.495248	0.750709	0.509442	0.85848	2.64666	0.745663	-0.392183	0.446848	0.380125	-0.426032	0.472419	0.367157
SHBG	Women, pre-menopause only	1	Employment: Retired vs Employed (all participants)	14	0.540603	-0.0882334	0.307135	0.773899	-0.388636	0.684332	0.570099	1.18698	2.41638	0.623268	-0.188886	0.421052	0.653717	-0.259285	0.443213	0.558539
SHBG	Women, pre-menopause only	1	Employment: Skilled job	14	0.920371	-0.00216965	0.088762	0.980499	0.225906	0.197751	0.253297	-0.900669	0.697828	0.196817	0.0902226	0.119212	0.449156	0.083276	0.122787	0.497635
SHBG	Women, pre-menopause only	1	Employment: Skilled job (all participants)	14	0.939447	-0.00972118	0.0884213	0.912456	0.185277	0.197001	0.346967	-0.770095	0.695235	0.268002	0.0618336	0.117767	0.599548	0.0579193	0.125091	0.643351
SHBG	Women, pre-menopause only	1	Employment: Unemployed vs Employed	14	0.489773	-0.297049	0.285712	0.298487	-0.833363	0.63468	0.189168	2.11821	2.23836	0.343984	-0.70765	0.394768	0.0730411	-0.700704	0.388699	0.0714366
SHBG	Women, pre-menopause only	1	Employment: Unemployed vs Employed (all participants)	14	0.487001	-0.295817	0.285668	0.300423	-0.838645	0.634537	0.18628	2.14408	2.23796	0.338038	-0.695367	0.387114	0.0724493	-0.700064	0.399452	0.0796774
SHBG	Women, pre-menopause only	1	Household Income	14	0.40474	-399.359	1190.89	0.737365	2939.78	2599.31	0.258061	-13171.6	9164.64	0.150655	355.346	1625.61	0.826968	359.265	1723.51	0.834878
SHBG	Women, pre-menopause only	1	Household Income (Equivalised (all participants))	14	0.421215	548.439	533.444	0.303899	2325.42	1173.99	0.0476156	-7009.53	4139.29	0.0903769	982.044	723.528	0.174687	1005.96	709.576	0.156282
SHBG	Women, pre-menopause only	1	Household Income (Equivalised)	14	0.375166	529.534	548.28	0.33414	2295.65	1178.96	0.0515124	-6967.23	4157.05	0.0937381	968.865	736.052	0.188074	978.755	746.315	0.189706
SHBG	Women, pre-menopause only	1	Household Income (all participants)	14	0.425893	-396.502	1174.45	0.73566	2914.77	2590.87	0.260582	-13060.6	9134.31	0.152763	555.236	1566.18	0.722952	533.764	1625.84	0.742684
SHBG	Women, pre-menopause only	1	Household Income (binary)	14	0.40401	-0.0155434	0.0675534	0.818021	0.161826	0.147405	0.27228	-0.699831	0.519865	0.178245	0.0184898	0.0908591	0.838745	0.0238863	0.0906556	0.792177
SHBG	Women, pre-menopause only	1	Household Income (binary) (all participants)	14	0.398208	-0.0141571	0.0676177	0.834159	0.16633	0.147128	0.25826	-0.712088	0.518863	0.169938	0.0204884	0.0914443	0.822715	0.0316794	0.100048	0.751515
SHBG	Women, pre-menopause only	1	Lifetime Smoking	14	0.130344	0.0176335	0.0288604	0.541204	0.0846298	0.0633749	0.181751	-0.264433	0.223563	0.236883	0.0572283	0.0341355	0.0936393	0.0644182	0.035438	0.0690992
SHBG	Women, pre-menopause only	1	Own Accommodation Lived In	14	0.774732	0.105328	0.107597	0.327625	-0.0472065	0.240096	0.844129	0.602265	0.847467	0.477292	0.131815	0.143749	0.359151	0.101116	0.155107	0.51446
SHBG	Women, pre-menopause only	1	Poor Health	14	0.467631	-0.0641488	0.0798382	0.421694	-0.155272	0.181191	0.391473	0.360162	0.64018	0.573711	-0.0369456	0.108548	0.733583	-0.0240624	0.114234	0.833168
SHBG	Women, pre-menopause only	1	Risk Taking	14	0.328228	0.013756	0.0804187	0.864181	-0.112057	0.182184	0.538505	0.496505	0.642629	0.43975	0.0290782	0.103908	0.779596	0.0230277	0.105407	0.827068
SHBG	Women, pre-menopause only	1	Smoking Current	14	0.353008	0.0660863	0.11	0.547984	0.183988	0.252465	0.466146	-0.465641	0.89122	0.601339	0.0964468	0.140223	0.491572	0.147481	0.148305	0.320006
SHBG	Women, pre-menopause only	1	TDI at Recruitment	14	0.786699	0.0299419	0.088568	0.735313	0.134671	0.197449	0.495205	-0.413359	0.696517	0.55287	-0.0348731	0.11978	0.770942	-0.0393044	0.131359	0.764777
SHBG	Women, pre-menopause only	1	TDI at Recruitment (binary)	14	0.680335	-0.0226062	0.064425	0.725669	-0.050123	0.143637	0.727122	0.108611	0.506721	0.830281	-0.107488	0.0861946	0.212381	-0.0984798	0.0906447	0.277286
SHBG	Women, pre-menopause only	1	University Degree	14	0.10621	0.00216592	0.0783936	0.977958	0.0947487	0.179511	0.597628	-0.365214	0.632958	0.563943	-0.00433501	0.0868115	0.960173	-0.000502311	0.0927007	0.995677
SHBG	Women, pre-menopause only	2	BMI	18	0.164311	-0.323469	0.176	0.0660784	-0.286651	0.38942	0.461672	-0.139965	1.31005	0.914916	-0.0896708	0.227101	0.692954	-0.0340278	0.251015	0.892168
SHBG	Women, pre-menopause only	2	Cohabiting	18	0.6234	0.0766023	0.0657629	0.24409	0.0657903	0.141008	0.640806	0.0411728	0.474992	0.930925	0.124888	0.0942564	0.185178	0.152769	0.103998	0.141845
SHBG	Women, pre-menopause only	2	Employment: Homemakers vs Employed	18	0.394787	-0.000645911	0.114299	0.995491	-0.0147151	0.252991	0.953618	0.0533448	0.848905	0.949894	-0.026475	0.162668	0.870711	-0.0518642	0.173243	0.764655
SHBG	Women, pre-menopause only	2	Employment: Homemakers vs Employed (all participants)	18	0.387191	-0.00380463	0.11463	0.973523	-0.0112521	0.253754	0.964631	0.0282357	0.851402	0.973544	-0.02838	0.158282	0.857702	-0.0488181	0.179197	0.785294
SHBG	Women, pre-menopause only	2	Employment: Out of work due to sickness/disability	18	0.822002	-0.210496	0.203671	0.301365	-0.554819	0.438992	0.206285	1.30462	1.47346	0.375937	-0.302675	0.269243	0.260941	-0.325314	0.298048	0.275062
SHBG	Women, pre-menopause only	2	Employment: Out of work due to sickness/disability (all participants)	18	0.836748	-0.21708	0.203197	0.285375	-0.538527	0.438098	0.218982	1.21747	1.47001	0.407554	-0.315867	0.287665	0.272189	-0.31981	0.300967	0.28796
SHBG	Women, pre-menopause only	2	Employment: Retired vs Employed	18	0.766725	-0.415394	0.331241	0.209823	-0.205794	0.718162	0.774452	-0.791951	2.40763	0.742206	-0.241325	0.466192	0.604701	-0.178267	0.490533	0.716295
SHBG	Women, pre-menopause only	2	Employment: Retired vs Employed (all participants)	18	0.863203	-0.34437	0.303131	0.255938	0.203936	0.656758	0.756166	-2.06991	2.19944	0.346648	-0.0925037	0.428105	0.828928	-0.0778776	0.454794	0.864037
SHBG	Women, pre-menopause only	2	Employment: Skilled job	18	0.732656	0.169097	0.0848022	0.0461501	0.202845	0.182153	0.265451	-0.128462	0.613643	0.834181	0.187829	0.120792	0.119951	0.201301	0.128771	0.117993
SHBG	Women, pre-menopause only	2	Employment: Skilled job (all participants)	18	0.645273	0.169914	0.0845556	0.0444841	0.206551	0.181672	0.255561	-0.139384	0.611749	0.819766	0.179905	0.119485	0.132149	0.199031	0.12913	0.123239
SHBG	Women, pre-menopause only	2	Employment: Unemployed vs Employed	18	0.622339	0.386783	0.272974	0.156506	0.489173	0.585903	0.403772	-0.388499	1.96708	0.843436	0.760505	0.377693	0.0440564	0.883618	0.441699	0.0454466
SHBG	Women, pre-menopause only	2	Employment: Unemployed vs Employed (all participants)	18	0.618916	0.386091	0.272975	0.157249	0.490046	0.585873	0.402909	-0.394437	1.96695	0.841064	0.760398	0.389624	0.0509832	0.885402	0.439961	0.044172
SHBG	Women, pre-menopause only	2	Household Income	18	0.550388	1328.48	1106.33	0.229826	3499.88	2372.91	0.140231	-8266.31	7991.55	0.300958	2460.48	1506.29	0.102371	2406.69	1607.23	0.134285
SHBG	Women, pre-menopause only	2	Household Income (Equivalised (all participants))	18	0.839737	118.193	485.416	0.807627	1137.72	1041.22	0.274535	-3880.87	3506.39	0.26838	338.733	687.912	0.622431	415.896	742.249	0.575262
SHBG	Women, pre-menopause only	2	Household Income (Equivalised)	18	0.844558	113.549	487.533	0.815835	1201.19	1045.71	0.250683	-4140.44	3521.67	0.239714	335.233	681.513	0.622793	450.678	751.027	0.548452
SHBG	Women, pre-menopause only	2	Household Income (all participants)	18	0.535495	1293.01	1102.76	0.240984	3292.01	2365.37	0.163998	-7609.51	7965.78	0.339438	2187.05	1529.7	0.152796	2317.1	1567.33	0.139306
SHBG	Women, pre-menopause only	2	Household Income (binary)	18	0.592824	0.101429	0.0624333	0.104249	0.242578	0.133892	0.0700262	-0.537376	0.450937	0.233384	0.174818	0.0871716	0.044915	0.199596	0.0972888	0.0402107
SHBG	Women, pre-menopause only	2	Household Income (binary) (all participants)	18	0.584811	0.0988264	0.0622785	0.112547	0.235474	0.133562	0.0778951	-0.520234	0.449824	0.247465	0.175045	0.0830852	0.0351342	0.198819	0.0902236	0.0275506
SHBG	Women, pre-menopause only	2	Lifetime Smoking	18	0.00916479	-0.0631706	0.032458	0.0516275	-0.00836375	0.0701582	0.905107	-0.208342	0.236017	0.377375	-0.0244205	0.0342414	0.475731	-0.0280342	0.0349881	0.422988
SHBG	Women, pre-menopause only	2	Own Accommodation Lived In	18	0.195055	0.172323	0.115526	0.135794	0.339296	0.251202	0.176796	-0.633954	0.843915	0.452529	0.112007	0.154381	0.46813	0.127488	0.165746	0.441788
SHBG	Women, pre-menopause only	2	Poor Health	18	0.789732	-0.0922934	0.0752321	0.219904	-0.164957	0.161632	0.307455	0.275709	0.542794	0.611493	-0.0559736	0.10426	0.59136	-0.0944294	0.115131	0.412107
SHBG	Women, pre-menopause only	2	Risk Taking	18	0.589706	-0.127269	0.0716238	0.0755841	-0.012036	0.153491	0.937498	-0.438677	0.516805	0.395979	-0.102205	0.0992571	0.303153	-0.116744	0.105851	0.270068
SHBG	Women, pre-menopause only	2	Smoking Current	18	0.153593	-0.162267	0.114502	0.156441	-0.181858	0.252949	0.472171	0.0743887	0.849551	0.930224	-0.197649	0.146004	0.175825	-0.289273	0.154372	0.0609474
SHBG	Women, pre-menopause only	2	TDI at Recruitment	18	0.365188	-0.163544	0.0885402	0.0647298	-0.372784	0.186843	0.0460246	0.795487	0.628608	0.205702	-0.270287	0.120437	0.0248185	-0.232657	0.126192	0.0652292
SHBG	Women, pre-menopause only	2	TDI at Recruitment (binary)	18	0.116615	-0.0795912	0.0726663	0.273386	-0.240859	0.154559	0.119148	0.612177	0.519464	0.238606	-0.0879945	0.0866176	0.309679	-0.104271	0.092107	0.257605
SHBG	Women, pre-menopause only	2	University Degree	18	0.515814	0.0746307	0.0604787	0.217203	0.0876605	0.130211	0.50081	-0.049576	0.43837	0.909958	0.120266	0.0862843	0.163366	0.146848	0.0944841	0.120134
SHBG	Women, pre-menopause only	Both	BMI			-0.276147	0.135099	0.0409498	-0.091912	0.300264	0.759525	-0.693625	1.02921	0.500351	-0.023378	0.157106	0.881708	0.00348431	0.17565	0.984174
SHBG	Women, pre-menopause only	Both	Cohabiting			0.0220814	0.0481614	0.646602	-0.0459236	0.105052	0.662	0.264255	0.360933	0.46408	0.00271183	0.0669874	0.967708	0.00947764	0.0726709	0.896235
SHBG	Women, pre-menopause only	Both	Employment: Homemakers vs Employed			0.0146178	0.0908362	0.872153	0.137108	0.200538	0.494164	-0.450768	0.684981	0.51049	0.043943	0.113906	0.699658	0.0438092	0.118841	0.712397
SHBG	Women, pre-menopause only	Both	Employment: Homemakers vs Employed (all participants)			0.0109035	0.0907006	0.904313	0.136634	0.200345	0.495243	-0.463998	0.684467	0.497837	0.0408866	0.110243	0.71073	0.0480387	0.11911	0.686718
SHBG	Women, pre-menopause only	Both	Employment: Out of work due to sickness/disability			-0.0836226	0.146895	0.569175	-0.289906	0.321609	0.367363	0.794307	1.10244	0.471219	-0.150312	0.195164	0.441191	-0.177556	0.211856	0.401974
SHBG	Women, pre-menopause only	Both	Employment: Out of work due to sickness/disability (all participants)			-0.0762923	0.146437	0.602373	-0.250741	0.320668	0.434253	0.671496	1.09951	0.541384	-0.115485	0.204677	0.572596	-0.151518	0.208963	0.468392
SHBG	Women, pre-menopause only	Both	Employment: Retired vs Employed			-0.345777	0.232914	0.137658	-0.344111	0.518942	0.507266	-0.0446139	1.78097	0.980015	-0.319949	0.322591	0.32129	-0.306809	0.340274	0.367242
SHBG	Women, pre-menopause only	Both	Employment: Retired vs Employed (all participants)			-0.217982	0.215748	0.312325	-0.080171	0.473846	0.865646	-0.5942	1.62654	0.714875	-0.141495	0.300191	0.637391	-0.170921	0.317414	0.590247
SHBG	Women, pre-menopause only	Both	Employment: Skilled job			0.0873691	0.0613163	0.154189	0.21343	0.133977	0.111151	-0.4652	0.460816	0.312729	0.138383	0.0848489	0.102903	0.139483	0.0888636	0.116502
SHBG	Women, pre-menopause only	Both	Employment: Skilled job (all participants)			0.0841091	0.0611107	0.168717	0.196774	0.133552	0.140648	-0.414615	0.459267	0.366645	0.120015	0.0838745	0.152463	0.126233	0.0898465	0.160024
SHBG	Women, pre-menopause only	Both	Employment: Unemployed vs Employed			0.0604491	0.197371	0.759398	-0.119328	0.430509	0.781642	0.703822	1.47759	0.633838	0.0588638	0.272906	0.829227	-0.0092529	0.2918	0.974704
SHBG	Women, pre-menopause only	Both	Employment: Unemployed vs Employed (all participants)			0.0606233	0.197357	0.75871	-0.121401	0.430452	0.777919	0.711887	1.47742	0.629916	0.0278121	0.274614	0.919331	0.0163337	0.295742	0.955956
SHBG	Women, pre-menopause only	Both	Household Income			528.082	810.54	0.514711	3245.28	1752.49	0.064052	-10385.1	6023.21	0.0846745	1488	1104.89	0.178063	1454.37	1175.44	0.215977
SHBG	Women, pre-menopause only	Both	Household Income (Equivalised (all participants))			313.08	359.023	0.38319	1660.64	778.983	0.0330232	-5187.97	2675.48	0.0524914	644.165	498.543	0.196324	724.2	512.908	0.157965
SHBG	Women, pre-menopause only	Both	Household Income (Equivalised)			297.229	364.33	0.4146	1683.1	782.313	0.0314413	-5321.52	2687.07	0.0476566	627.707	500.073	0.209395	716.378	529.383	0.175981
SHBG	Women, pre-menopause only	Both	Household Income (all participants)			501.395	803.917	0.532832	3120.52	1746.86	0.0740415	-9964.29	6003.56	0.0969687	1390.37	1094.33	0.2039	1458.1	1128.39	0.196288
SHBG	Women, pre-menopause only	Both	Household Income (binary)			0.047543	0.0458504	0.299775	0.206072	0.0991099	0.0375963	-0.607127	0.340643	0.0747008	0.0998906	0.0629028	0.112283	0.105547	0.0663243	0.111524
SHBG	Women, pre-menopause only	Both	Household Income (binary) (all participants)			0.0469709	0.045809	0.305191	0.204236	0.0988917	0.0388992	-0.602557	0.339881	0.0762538	0.105152	0.0614935	0.0872713	0.123856	0.0670025	0.0645256
SHBG	Women, pre-menopause only	Both	Lifetime Smoking			-0.018044	0.0215676	0.402803	0.0428449	0.0470286	0.362275	-0.237907	0.162307	0.142708	0.0165304	0.0241748	0.49411	0.0176014	0.0248979	0.4796
SHBG	Women, pre-menopause only	Both	Own Accommodation Lived In			0.136448	0.0787366	0.083102	0.137311	0.173567	0.428877	-0.0184405	0.59799	0.975399	0.122617	0.105204	0.24381	0.113428	0.113252	0.316556
SHBG	Women, pre-menopause only	Both	Poor Health			-0.0790564	0.0547531	0.148776	-0.160665	0.120615	0.182845	0.31103	0.41401	0.452495	-0.0468428	0.0751931	0.533306	-0.0589707	0.081091	0.467093
SHBG	Women, pre-menopause only	Both	Risk Taking			-0.0648867	0.0534859	0.22507	-0.0535588	0.117384	0.648195	-0.0713918	0.40273	0.859297	-0.0395669	0.0717732	0.581444	-0.0465645	0.0746906	0.533
SHBG	Women, pre-menopause only	Both	Smoking Current			-0.0435123	0.0793257	0.58333	0.00141515	0.17869	0.993681	-0.182707	0.614927	0.766375	-0.0446634	0.101135	0.658762	-0.0621452	0.106948	0.561186
SHBG	Women, pre-menopause only	Both	TDI at Recruitment			-0.0668316	0.0626172	0.285834	-0.13305	0.135713	0.326898	0.252852	0.46666	0.587934	-0.151936	0.0849287	0.0736174	-0.139858	0.0910028	0.124328
SHBG	Women, pre-menopause only	Both	TDI at Recruitment (binary)			-0.0476854	0.0482069	0.322574	-0.138514	0.105216	0.188017	0.354142	0.362727	0.328901	-0.0977892	0.0610978	0.10948	-0.101329	0.0646063	0.116785
SHBG	Women, pre-menopause only	Both	University Degree			0.0475934	0.0478849	0.320265	0.0901042	0.105402	0.392628	-0.151896	0.36038	0.673399	0.0583452	0.0611978	0.340394	0.0717693	0.0661708	0.278096
Total Testosterone	Men	1	BMI	70	1.10143e-34	-0.0828421	0.14742	0.574152	0.0686506	0.247801	0.78175	-0.039066	0.0512771	0.446144	0.00218453	0.126186	0.986188	-0.0429041	0.122813	0.726831
Total Testosterone	Men	1	Cohabiting	70	0.196892	-0.038215	0.0316192	0.226816	-0.0270081	0.0534076	0.613069	-0.00288589	0.0110427	0.793831	-0.0642427	0.0483914	0.184322	-0.0199086	0.0479976	0.6783
Total Testosterone	Men	1	Employment: Homemakers vs Employed	70	0.0807432	0.0524339	0.0794628	0.509347	0.0497972	0.133853	0.709871	0.000682128	0.0277534	0.980391	0.00873677	0.114348	0.939097	-0.0345696	0.143797	0.810017
Total Testosterone	Men	1	Employment: Homemakers vs Employed (all participants)	70	0.110251	0.00333835	0.0727711	0.96341	0.00129849	0.122529	0.991545	0.000528151	0.0254211	0.983424	0.00461806	0.104073	0.964607	0.0429954	0.128785	0.73849
Total Testosterone	Men	1	Employment: Out of work due to sickness/disability	70	0.0526898	0.0115346	0.103524	0.911283	0.126758	0.174261	0.466979	-0.0296104	0.0359769	0.410486	0.0955414	0.158901	0.547664	0.208351	0.166867	0.211808
Total Testosterone	Men	1	Employment: Out of work due to sickness/disability (all participants)	70	0.16343	-0.0100516	0.0954892	0.916166	0.0671838	0.161371	0.677168	-0.0198056	0.0332732	0.551682	0.18095	0.143063	0.205933	0.161631	0.153745	0.293124
Total Testosterone	Men	1	Employment: Retired vs Employed	70	0.800907	-0.10375	0.0788067	0.188004	0.129385	0.131604	0.325538	-0.0603551	0.0272864	0.0269727	-0.132103	0.118944	0.266726	-0.0650078	0.114976	0.571799
Total Testosterone	Men	1	Employment: Retired vs Employed (all participants)	70	0.449452	-0.0656016	0.0427134	0.124574	-0.0101563	0.0715163	0.887069	-0.0143215	0.0148121	0.333605	-0.0437583	0.0673748	0.516031	-0.0276236	0.07501	0.712675
Total Testosterone	Men	1	Employment: Skilled job	70	0.587557	0.0350064	0.0519781	0.500639	0.0910254	0.0874403	0.297875	-0.0143728	0.0180405	0.425628	0.0624748	0.0863092	0.469159	0.0977404	0.0880772	0.267123
Total Testosterone	Men	1	Employment: Skilled job (all participants)	70	0.732912	0.0376893	0.0432745	0.383789	0.0414342	0.0726186	0.56829	-0.000963679	0.0150069	0.948798	0.00295129	0.0697454	0.966247	0.0392207	0.0714866	0.58325
Total Testosterone	Men	1	Employment: Unemployed vs Employed	70	0.911363	0.272493	0.159419	0.0873982	0.181206	0.271441	0.504407	0.0230857	0.0555589	0.677762	0.274015	0.266028	0.302999	0.0734257	0.265143	0.781835
Total Testosterone	Men	1	Employment: Unemployed vs Employed (all participants)	70	0.95153	0.218537	0.156061	0.161416	0.161542	0.266129	0.543848	0.0143837	0.0544025	0.791476	0.255111	0.246528	0.300756	0.0295026	0.244974	0.904141
Total Testosterone	Men	1	Household Income	70	0.377493	-70.3253	669.232	0.916309	556.699	1126.69	0.621235	-161.471	232.932	0.488178	643.695	1205.6	0.593398	995.422	1170.03	0.3949
Total Testosterone	Men	1	Household Income (Equivalised (all participants))	70	0.055548	165.6	241.478	0.492854	154.121	407.877	0.705533	2.95724	84.3505	0.972033	-57.812	375.649	0.87769	133.732	378.871	0.724107
Total Testosterone	Men	1	Household Income (Equivalised)	70	0.14772	268.456	325.506	0.409523	788.881	544.28	0.147225	-134.025	112.528	0.233637	267.498	540.584	0.62072	452.799	568.721	0.425932
Total Testosterone	Men	1	Household Income (all participants)	70	0.314391	-28.7821	460.079	0.950118	268.258	775.831	0.729517	-76.5249	160.441	0.633387	84.0696	780.707	0.914246	192.118	796.894	0.80949
Total Testosterone	Men	1	Household Income (binary)	70	0.226108	-0.0207186	0.0428969	0.629106	0.0210818	0.0720617	0.769864	-0.0107929	0.014922	0.469503	-0.0579571	0.0714067	0.416994	-0.0113135	0.0841892	0.893101
Total Testosterone	Men	1	Household Income (binary) (all participants)	70	0.417535	-0.0207606	0.036455	0.569026	0.00498402	0.0613704	0.935273	-0.00664542	0.0127066	0.600983	-0.0539107	0.0633709	0.394927	-0.0559268	0.0715311	0.434301
Total Testosterone	Men	1	Lifetime Smoking	70	0.120253	-0.0158344	0.0132509	0.232101	-0.0104012	0.0223535	0.641713	-0.00140103	0.00462549	0.76197	0.00576443	0.0204052	0.777561	0.00242668	0.0219065	0.911795
Total Testosterone	Men	1	Own Accommodation Lived In	70	0.683031	-0.0218892	0.0498364	0.660502	-0.00202372	0.0837696	0.980726	-0.00509974	0.0172852	0.767967	0.0597721	0.0854855	0.484422	0.067668	0.085267	0.427428
Total Testosterone	Men	1	Poor Health	70	0.0979721	-0.00485427	0.0360314	0.892831	0.00992386	0.0608661	0.870484	-0.0038045	0.0125833	0.762389	0.0400467	0.0522658	0.44355	0.0638197	0.0534574	0.23254
Total Testosterone	Men	1	Risk Taking	70	0.886158	0.0197529	0.0355667	0.578637	0.0740494	0.0596466	0.214432	-0.0139856	0.0123335	0.256813	0.0592859	0.0579965	0.306671	0.0604507	0.0562532	0.282546
Total Testosterone	Men	1	Smoking Current	70	0.731745	-0.0152909	0.0481929	0.751027	0.0526358	0.0809811	0.515707	-0.0174614	0.0167295	0.296604	0.0594198	0.0740397	0.42224	0.0639425	0.0863165	0.45882
Total Testosterone	Men	1	TDI at Recruitment	70	0.553995	0.00775151	0.0378438	0.837706	-0.0235509	0.0634219	0.710387	0.00807142	0.0131231	0.53852	0.0332753	0.0623366	0.593479	-0.0163957	0.063396	0.795925
Total Testosterone	Men	1	TDI at Recruitment (binary)	70	0.552374	-0.027695	0.0285549	0.332104	-0.0659061	0.047865	0.168538	0.00984977	0.00990221	0.31988	-0.028541	0.0497828	0.566434	-0.0341353	0.0464523	0.462433
Total Testosterone	Men	1	University Degree	70	0.000322658	0.00793865	0.0399003	0.842292	0.0712198	0.0667124	0.285717	-0.0163061	0.0137986	0.237317	0.0218749	0.0554031	0.692966	0.0130992	0.054224	0.809109
Total Testosterone	Men	2	BMI	66	0.000145148	-0.0162914	0.0929137	0.860814	-0.0478635	0.160331	0.765299	0.00825924	0.0340542	0.808368	-0.026764	0.116573	0.81841	0.0261717	0.154435	0.865429
Total Testosterone	Men	2	Cohabiting	66	0.0106626	-0.0845452	0.0363155	0.0199082	-0.0931043	0.0626203	0.137066	0.00224305	0.0133176	0.866248	-0.084347	0.0516946	0.102755	-0.0584915	0.0515886	0.256876
Total Testosterone	Men	2	Employment: Homemakers vs Employed	66	0.536562	0.10403	0.0723672	0.150567	-0.0941923	0.124481	0.44924	0.0515459	0.0263379	0.0503359	0.0940057	0.119283	0.430645	0.0768815	0.134838	0.568557
Total Testosterone	Men	2	Employment: Homemakers vs Employed (all participants)	66	0.83594	0.0979334	0.0675703	0.147238	-0.0594925	0.116194	0.608644	0.0409348	0.0245794	0.0958312	0.0913838	0.113659	0.421387	0.0685733	0.11991	0.567407
Total Testosterone	Men	2	Employment: Out of work due to sickness/disability	66	0.413732	-0.0706849	0.0967725	0.465131	-0.256091	0.165248	0.121204	0.0482287	0.0349673	0.167817	-0.0937235	0.159155	0.555942	-0.113306	0.168837	0.502159
Total Testosterone	Men	2	Employment: Out of work due to sickness/disability (all participants)	66	0.245528	-0.0839374	0.0971342	0.387512	-0.189483	0.167471	0.257871	0.0274738	0.0354558	0.438414	-0.117234	0.145962	0.421871	-0.174303	0.167216	0.297233
Total Testosterone	Men	2	Employment: Retired vs Employed	66	0.643164	0.191359	0.080134	0.0169411	0.0624946	0.135949	0.645738	0.0341558	0.0291085	0.240637	0.0778256	0.13731	0.570859	0.0864671	0.141582	0.541383
Total Testosterone	Men	2	Employment: Retired vs Employed (all participants)	66	0.627325	0.000906547	0.0433167	0.983303	0.0745962	0.0741182	0.314199	-0.0193012	0.015753	0.220483	0.0625038	0.0687129	0.363014	0.0711804	0.0721707	0.323997
Total Testosterone	Men	2	Employment: Skilled job	66	0.237584	0.0671003	0.056042	0.231181	0.220123	0.0937451	0.0188694	-0.040053	0.0199133	0.0442871	0.122356	0.0944812	0.195308	0.166652	0.0941715	0.0767837
Total Testosterone	Men	2	Employment: Skilled job (all participants)	66	0.0210136	0.020161	0.0519037	0.697697	0.154507	0.0870016	0.0757483	-0.0352173	0.0184986	0.0569389	0.0578607	0.0796428	0.467531	0.0949119	0.0847116	0.262538
Total Testosterone	Men	2	Employment: Unemployed vs Employed	66	0.433689	0.220349	0.15688	0.16015	0.0330409	0.268277	0.901981	0.0494493	0.057394	0.38892	0.0358466	0.254146	0.887833	-0.0663786	0.258559	0.797391
Total Testosterone	Men	2	Employment: Unemployed vs Employed (all participants)	66	0.659768	0.199828	0.152436	0.189892	0.0400595	0.260616	0.877838	0.0420446	0.055628	0.449759	-0.0433002	0.231316	0.851511	-0.0919224	0.252113	0.715405
Total Testosterone	Men	2	Household Income	66	0.0991442	244.214	738.913	0.741019	2159.13	1241.85	0.0820979	-500.644	263.687	0.0576137	491.048	1175.49	0.676138	1252.92	1262.36	0.320943
Total Testosterone	Men	2	Household Income (Equivalised (all participants))	66	0.0740134	142.952	239.255	0.550183	504.391	409.169	0.21768	-94.5953	86.9353	0.276546	67.8762	349.407	0.845971	1.70432	366.592	0.996291
Total Testosterone	Men	2	Household Income (Equivalised)	66	0.402991	-1.76512	307.146	0.995415	680.534	520.045	0.190668	-178.385	110.425	0.106215	-217.411	482.609	0.652357	-12.0255	535.984	0.9821
Total Testosterone	Men	2	Household Income (all participants)	66	0.0598484	205.804	508.553	0.685708	1326.6	860.591	0.123195	-293.337	182.85	0.10866	109.42	742.571	0.882853	600.332	772.401	0.437024
Total Testosterone	Men	2	Household Income (binary)	66	0.0196568	0.00184657	0.0486921	0.969749	0.0559515	0.0837875	0.504275	-0.0141227	0.0177726	0.426824	0.0201422	0.0726003	0.781442	0.0622754	0.0765959	0.416196
Total Testosterone	Men	2	Household Income (binary) (all participants)	66	0.00498161	-0.00109798	0.045103	0.980578	0.0343218	0.0777676	0.658968	-0.00925072	0.0165012	0.575064	0.0125393	0.0616543	0.838838	0.0342542	0.0605181	0.571383
Total Testosterone	Men	2	Lifetime Smoking	66	0.000479221	-0.012668	0.0159352	0.426634	-0.060112	0.0265245	0.0234341	0.0124104	0.00563353	0.0275986	-0.0153234	0.0221697	0.489449	-0.0140129	0.0222566	0.528952
Total Testosterone	Men	2	Own Accommodation Lived In	66	0.00340855	0.00711844	0.0630598	0.910123	0.128407	0.107033	0.230257	-0.0317783	0.0227461	0.162387	0.0682726	0.0808231	0.398269	0.062366	0.0797454	0.434177
Total Testosterone	Men	2	Poor Health	66	0.000193005	0.00229833	0.0435072	0.95787	-0.145499	0.0716699	0.042343	0.0385809	0.0151986	0.0111343	-0.0100095	0.0543364	0.853846	-0.0615368	0.0511165	0.228646
Total Testosterone	Men	2	Risk Taking	66	0.123588	0.0387778	0.0395499	0.32685	0.0863588	0.0678646	0.203189	-0.0124578	0.0144247	0.387783	0.0615596	0.056082	0.272348	0.0331913	0.0602168	0.581499
Total Testosterone	Men	2	Smoking Current	66	0.00029259	0.0159868	0.0647749	0.805059	-0.227246	0.105202	0.0307662	0.0637176	0.0223605	0.00437792	-0.023814	0.0902466	0.791875	-0.080272	0.0909082	0.377236
Total Testosterone	Men	2	TDI at Recruitment	66	0.0210182	0.0153859	0.0456213	0.735926	0.027524	0.0787433	0.726683	-0.00317497	0.0167239	0.84943	0.0714808	0.0628286	0.255241	0.0284327	0.0695517	0.682687
Total Testosterone	Men	2	TDI at Recruitment (binary)	66	0.0313547	0.00631074	0.0337371	0.851617	0.0364667	0.0580452	0.529842	-0.00789206	0.0123326	0.522214	0.0557656	0.0476212	0.241589	0.0314577	0.052587	0.549704
Total Testosterone	Men	2	University Degree	66	0.00447191	0.03778	0.038441	0.325703	0.162916	0.0634986	0.0102978	-0.0327499	0.0134924	0.0152119	0.0996528	0.0545971	0.0679649	0.101288	0.0554532	0.0677677
Total Testosterone	Men	Both	BMI			-0.0352118	0.078604	0.654179	-0.013481	0.134612	0.920227	-0.00622534	0.0283681	0.826301	-0.0134343	0.0856263	0.875328	-0.0161435	0.0961236	0.866626
Total Testosterone	Men	Both	Cohabiting			-0.0581925	0.0238469	0.0146767	-0.054841	0.0406355	0.17715	-0.00079626	0.00850057	0.92537	-0.0736321	0.035328	0.037138	-0.0378106	0.0351404	0.281934
Total Testosterone	Men	Both	Employment: Homemakers vs Employed			0.0806381	0.0535044	0.131777	-0.0274144	0.0911544	0.763607	0.0274441	0.0191045	0.150853	0.0495708	0.0825458	0.548156	0.0247361	0.0983597	0.801439
Total Testosterone	Men	Both	Employment: Homemakers vs Employed (all participants)			0.0541366	0.0495161	0.274256	-0.0307092	0.0843124	0.715686	0.0214115	0.0176704	0.225621	0.0441882	0.0767562	0.564821	0.056696	0.0877591	0.518252
Total Testosterone	Men	Both	Employment: Out of work due to sickness/disability			-0.0323434	0.0706949	0.647307	-0.0748229	0.119908	0.532624	0.0104167	0.0250749	0.677832	0.00106041	0.11245	0.992476	0.0494104	0.118683	0.677174
Total Testosterone	Men	Both	Employment: Out of work due to sickness/disability (all participants)			-0.0463636	0.0680952	0.495958	-0.0563902	0.116203	0.627483	0.00233418	0.0242626	0.923358	0.0348489	0.10217	0.733038	0.00773815	0.113177	0.945489
Total Testosterone	Men	Both	Employment: Retired vs Employed			0.0413404	0.0561881	0.461883	0.0970259	0.0945568	0.304839	-0.0161501	0.0199074	0.417215	-0.0421077	0.0899036	0.639523	-0.00481163	0.0892526	0.957007
Total Testosterone	Men	Both	Employment: Retired vs Employed (all participants)			-0.0328139	0.030414	0.280629	0.0307062	0.0514649	0.550745	-0.0166582	0.010791	0.122659	0.00832805	0.0481073	0.862562	0.0236837	0.0520072	0.648827
Total Testosterone	Men	Both	Employment: Skilled job			0.0498477	0.0381099	0.190873	0.151087	0.0639424	0.0181343	-0.0259488	0.0133698	0.0522761	0.0897144	0.0637234	0.159169	0.129894	0.0643266	0.043457
Total Testosterone	Men	Both	Employment: Skilled job (all participants)			0.0305014	0.0332377	0.358789	0.0878638	0.0557502	0.11502	-0.0145592	0.0116542	0.21157	0.026784	0.0524698	0.609726	0.0623846	0.0546331	0.253502
Total Testosterone	Men	Both	Employment: Unemployed vs Employed			0.246002	0.111818	0.0278051	0.106255	0.190809	0.577619	0.0358393	0.0399191	0.369292	0.149493	0.183765	0.415931	0.00176622	0.185113	0.992387
Total Testosterone	Men	Both	Employment: Unemployed vs Employed (all participants)			0.208963	0.109048	0.0553333	0.0995292	0.186202	0.59298	0.0279061	0.0388944	0.473076	0.0964149	0.168687	0.567619	-0.0294664	0.175693	0.866807
Total Testosterone	Men	Both	Household Income			71.4176	496.028	0.885517	1280.19	834.44	0.124983	-310.132	174.574	0.0756482	565.441	841.642	0.501691	1114.41	858.123	0.19406
Total Testosterone	Men	Both	Household Income (Equivalised (all participants))			154.171	169.959	0.364351	328.702	288.868	0.255164	-44.3472	60.538	0.463832	9.57534	255.843	0.970145	65.5442	263.454	0.803525
Total Testosterone	Men	Both	Household Income (Equivalised)			125.51	223.394	0.57423	732.242	376.003	0.0514827	-156.624	78.8152	0.0468972	-2.34407	360.014	0.994805	206.624	390.058	0.596301
Total Testosterone	Men	Both	Household Income (all participants)			76.8009	341.178	0.821898	742.758	576.238	0.197406	-170.838	120.598	0.156603	97.3792	538.054	0.85638	402.595	554.627	0.46791
Total Testosterone	Men	Both	Household Income (binary)			-0.0108581	0.0321876	0.735862	0.0359079	0.0546347	0.511029	-0.0121697	0.011428	0.286922	-0.0195547	0.0509089	0.700895	0.0289485	0.0566562	0.609386
Total Testosterone	Men	Both	Household Income (binary) (all participants)			-0.012991	0.028352	0.646805	0.0162428	0.0481761	0.736	-0.00761522	0.0100676	0.449406	-0.0197735	0.0441906	0.654543	-0.00336712	0.0462013	0.941902
Total Testosterone	Men	Both	Lifetime Smoking			-0.0145399	0.0101886	0.153556	-0.0310452	0.017093	0.0693319	0.00416054	0.00357488	0.244494	-0.00390699	0.0150138	0.794688	-0.0056628	0.0156125	0.716823
Total Testosterone	Men	Both	Own Accommodation Lived In			-0.010737	0.0391	0.78362	0.047522	0.0659676	0.471288	-0.0148661	0.0137624	0.280052	0.0642605	0.0587297	0.273879	0.0648398	0.0582428	0.265594
Total Testosterone	Men	Both	Poor Health			-0.00194435	0.0277504	0.944142	-0.055202	0.0463933	0.234098	0.0134333	0.00969249	0.165763	0.0159905	0.0376682	0.671194	-0.0016633	0.0369447	0.96409
Total Testosterone	Men	Both	Risk Taking			0.0282594	0.0264459	0.285262	0.0794141	0.0448018	0.0763009	-0.0133404	0.00937409	0.154703	0.0604609	0.0403158	0.133697	0.0477476	0.0411069	0.245419
Total Testosterone	Men	Both	Smoking Current			-0.00414632	0.0386652	0.914602	-0.0515003	0.0641709	0.422236	0.011672	0.0133954	0.383566	0.0259348	0.0572408	0.650489	-0.00443083	0.0625953	0.943569
Total Testosterone	Men	Both	TDI at Recruitment			0.0108634	0.029127	0.709172	-0.00345466	0.0493932	0.94424	0.00378554	0.0103241	0.713865	0.0522279	0.0442516	0.237901	0.0039473	0.0468532	0.932859
Total Testosterone	Men	Both	TDI at Recruitment (binary)			-0.0135017	0.0217958	0.535612	-0.0244698	0.0369287	0.507573	0.00289522	0.00772127	0.707686	0.0154823	0.0344121	0.652776	-0.00538625	0.0348146	0.877048
Total Testosterone	Men	Both	University Degree			0.023415	0.0276834	0.397656	0.11933	0.0459945	0.00947462	-0.0247125	0.00964698	0.0104167	0.0613337	0.0388878	0.11475	0.0562054	0.0387694	0.147133
Total Testosterone	Women	1	BMI	29	0.237973	0.218179	0.136669	0.110398	0.323006	0.265391	0.223568	-0.0042346	0.00914196	0.643217	0.300929	0.192102	0.117231	0.268779	0.242507	0.267717
Total Testosterone	Women	1	Cohabiting	29	0.691452	-0.0432368	0.0545879	0.428327	0.0174006	0.104365	0.867584	-0.00245309	0.00359851	0.495431	-0.042107	0.080966	0.603024	0.0467415	0.104165	0.65363
Total Testosterone	Women	1	Employment: Homemakers vs Employed	29	0.438205	-0.179432	0.132202	0.174699	0.211157	0.248074	0.394667	-0.0159529	0.00860326	0.063699	-0.100303	0.207159	0.628255	0.012405	0.249907	0.96041
Total Testosterone	Women	1	Employment: Homemakers vs Employed (all participants)	29	0.21692	-0.204192	0.133961	0.127444	0.282667	0.235442	0.229915	-0.0197449	0.00812747	0.0151236	-0.0334408	0.192897	0.862368	0.0134699	0.242191	0.955647
Total Testosterone	Women	1	Employment: Out of work due to sickness/disability	29	0.217247	0.165092	0.185281	0.37291	-0.0927145	0.360807	0.797206	0.0103062	0.0123524	0.404085	0.0654367	0.257661	0.799523	0.0321783	0.343074	0.925273
Total Testosterone	Women	1	Employment: Out of work due to sickness/disability (all participants)	29	0.301787	0.151531	0.173793	0.383262	-0.0776334	0.339149	0.818942	0.00915511	0.0116065	0.430234	-0.0218096	0.260323	0.933232	0.0267465	0.306452	0.930451
Total Testosterone	Women	1	Employment: Retired vs Employed	29	0.268396	0.0377487	0.156302	0.809158	-0.0218534	0.30468	0.94282	0.00240284	0.0104775	0.81861	-0.0809204	0.225313	0.719485	-0.0389086	0.268943	0.88497
Total Testosterone	Women	1	Employment: Retired vs Employed (all participants)	29	0.509861	-0.047239	0.0787454	0.548576	-0.0420633	0.151867	0.7818	-0.000208117	0.00521608	0.968174	-0.119134	0.112838	0.291062	-0.114663	0.151201	0.448243
Total Testosterone	Women	1	Employment: Skilled job	29	0.258912	0.149569	0.102582	0.144828	0.107481	0.19802	0.587283	0.00171233	0.00684717	0.802526	0.239708	0.152738	0.116553	0.309456	0.178278	0.0825987
Total Testosterone	Women	1	Employment: Skilled job (all participants)	29	0.535464	0.116958	0.0796367	0.141931	0.0555622	0.151205	0.713275	0.00249713	0.00522788	0.632895	0.156589	0.121388	0.197057	0.147514	0.140607	0.294123
Total Testosterone	Women	1	Employment: Unemployed vs Employed	29	0.607587	-0.358977	0.278619	0.197601	-0.15071	0.505204	0.765462	-0.00889477	0.0179986	0.621171	-0.746316	0.416357	0.0730542	-0.624622	0.555766	0.261058
Total Testosterone	Women	1	Employment: Unemployed vs Employed (all participants)	29	0.545491	-0.414977	0.272136	0.127288	-0.129942	0.49236	0.791844	-0.0122059	0.0175708	0.487262	-0.658696	0.415987	0.113319	-0.737038	0.50651	0.145633
Total Testosterone	Women	1	Household Income	29	0.149626	-1505.14	1365.38	0.270306	-1447.35	2657.01	0.58594	-2.33744	91.5873	0.979639	-248.003	1891.63	0.895692	125.321	2328.32	0.957075
Total Testosterone	Women	1	Household Income (Equivalised (all participants))	29	0.177038	4.6005	438.882	0.991636	-373.327	851.664	0.661132	15.2611	29.3302	0.60284	501.317	635.938	0.430515	877.851	751.923	0.243018
Total Testosterone	Women	1	Household Income (Equivalised)	29	0.199285	-640.371	610.413	0.294142	-1222.76	1180.57	0.300324	23.5584	40.6949	0.562654	88.3604	877.762	0.919816	187.334	1094.29	0.864073
Total Testosterone	Women	1	Household Income (all participants)	29	0.0707932	-257.078	976.766	0.792402	314.217	1900.59	0.868687	-23.0689	65.4526	0.724499	1114.86	1258.03	0.375514	1209.68	1439.6	0.400748
Total Testosterone	Women	1	Household Income (binary)	29	0.192215	-0.0828542	0.0830113	0.318227	-0.10145	0.162374	0.532105	0.000748458	0.00558039	0.893305	-0.0157433	0.121686	0.89706	0.0116754	0.1316	0.929305
Total Testosterone	Women	1	Household Income (binary) (all participants)	29	0.0574512	-0.0492858	0.0805842	0.540798	-0.0785888	0.158058	0.619038	0.00117584	0.0054223	0.828324	0.0504845	0.100426	0.615172	0.0349017	0.121339	0.773625
Total Testosterone	Women	1	Lifetime Smoking	29	0.0217206	0.0497651	0.0283528	0.0792236	0.145053	0.0509228	0.00439283	-0.00384905	0.00175407	0.0282102	0.0819887	0.0362158	0.0235807	0.0938075	0.0417356	0.0245977
Total Testosterone	Women	1	Own Accommodation Lived In	29	0.0405985	-0.0658564	0.112853	0.559517	-0.246438	0.215321	0.252409	0.00731411	0.00742582	0.324646	-0.159025	0.143744	0.268594	-0.182871	0.176871	0.301172
Total Testosterone	Women	1	Poor Health	29	0.865744	0.0782939	0.0601182	0.192802	0.0720212	0.115112	0.531536	0.000253309	0.0039642	0.94905	0.0811105	0.0944785	0.390612	0.0827052	0.114526	0.470201
Total Testosterone	Women	1	Risk Taking	29	0.603415	-0.0243101	0.0656014	0.710955	0.067189	0.125164	0.5914	-0.00370599	0.00431741	0.39068	0.0234116	0.107346	0.827356	0.0516273	0.124873	0.679286
Total Testosterone	Women	1	Smoking Current	29	0.266663	0.0383104	0.094556	0.685359	0.358518	0.166485	0.0312824	-0.0131029	0.00577672	0.023315	0.0596037	0.141011	0.672522	0.121688	0.16739	0.46724
Total Testosterone	Women	1	TDI at Recruitment	29	0.677708	-0.0117758	0.0699915	0.866389	0.0465642	0.133995	0.72821	-0.00235676	0.00461582	0.609644	-0.108947	0.10146	0.282913	-0.118431	0.131633	0.368275
Total Testosterone	Women	1	TDI at Recruitment (binary)	29	0.688352	-0.00680012	0.0526976	0.897326	0.00751846	0.100662	0.940461	-0.000579792	0.00347284	0.867409	-0.0940753	0.0783526	0.229881	-0.0966155	0.0978403	0.323407
Total Testosterone	Women	1	University Degree	29	0.591016	-0.00140641	0.0568771	0.980273	0.026728	0.109134	0.806527	-0.00113363	0.00375296	0.762605	0.0525322	0.08466	0.534923	0.121008	0.114118	0.288974
Total Testosterone	Women	2	BMI	26	0.13147	0.313196	0.160421	0.0508981	0.741011	0.312744	0.0178177	-0.0142718	0.00904542	0.114613	0.410619	0.211869	0.0526133	0.503136	0.255859	0.0492454
Total Testosterone	Women	2	Cohabiting	26	0.535575	0.0498913	0.0603305	0.408257	-0.034808	0.121207	0.773977	0.00282292	0.00350372	0.42042	-0.0529569	0.0898798	0.555729	-0.0316911	0.108127	0.769453
Total Testosterone	Women	2	Employment: Homemakers vs Employed	26	0.862642	-0.0057598	0.144157	0.968129	0.0290933	0.289158	0.919857	-0.00116183	0.00835583	0.889415	-0.0689745	0.223695	0.757823	-0.0776314	0.254766	0.760582
Total Testosterone	Women	2	Employment: Homemakers vs Employed (all participants)	26	0.830292	-0.050022	0.134257	0.709458	-0.0283457	0.268294	0.915859	-0.000725026	0.00776951	0.925652	-0.188584	0.201649	0.349681	-0.131999	0.23883	0.580476
Total Testosterone	Women	2	Employment: Out of work due to sickness/disability	26	0.601078	0.2341	0.192306	0.223478	0.704215	0.394108	0.0739608	-0.015403	0.0112711	0.171753	0.421412	0.305358	0.167569	0.485594	0.376283	0.196876
Total Testosterone	Women	2	Employment: Out of work due to sickness/disability (all participants)	26	0.650846	0.243767	0.185625	0.189107	0.633729	0.381384	0.0965821	-0.0127533	0.0108958	0.241806	0.29517	0.297984	0.321902	0.422739	0.365724	0.247723
Total Testosterone	Women	2	Employment: Retired vs Employed	26	0.562725	0.0553897	0.160572	0.73013	0.220873	0.322777	0.493792	-0.00551267	0.00932761	0.554517	0.0193981	0.252792	0.938834	0.0372935	0.266059	0.888526
Total Testosterone	Women	2	Employment: Retired vs Employed (all participants)	26	0.813289	-0.110452	0.0864217	0.201227	-0.20475	0.173415	0.237725	0.00314516	0.00501458	0.530527	-0.241802	0.130354	0.063601	-0.220789	0.143469	0.123821
Total Testosterone	Women	2	Employment: Skilled job	26	0.459948	-0.22659	0.106674	0.0336595	-0.54048	0.218146	0.0132267	0.0103056	0.0062491	0.0991204	-0.318912	0.157855	0.0433531	-0.43075	0.193859	0.0262851
Total Testosterone	Women	2	Employment: Skilled job (all participants)	26	0.0211607	-0.246244	0.11438	0.0313296	-0.420341	0.23535	0.0740954	0.00571163	0.00673614	0.396489	-0.442757	0.138675	0.0014092	-0.465921	0.170472	0.00627357
Total Testosterone	Women	2	Employment: Unemployed vs Employed	26	0.302445	-0.231282	0.327972	0.480692	0.165614	0.660508	0.802017	-0.0133833	0.0192656	0.48726	-0.216834	0.458174	0.63603	-0.126386	0.532312	0.812325
Total Testosterone	Women	2	Employment: Unemployed vs Employed (all participants)	26	0.462049	-0.257581	0.303147	0.395497	0.289909	0.606584	0.632695	-0.0183946	0.0176531	0.29741	-0.162271	0.487829	0.739407	-0.102551	0.52374	0.844762
Total Testosterone	Women	2	Household Income	26	0.170162	-2086.14	1493.84	0.162567	-5262.12	2972.24	0.0766566	105.839	85.9226	0.218027	-4402.58	2018.24	0.0291547	-4040.58	2505.33	0.10679
Total Testosterone	Women	2	Household Income (Equivalised (all participants))	26	0.120257	-587.895	491.286	0.231445	-1846.21	960.794	0.0546634	41.9996	27.7967	0.1308	-1405.2	631.606	0.026094	-1232.2	790.569	0.119087
Total Testosterone	Women	2	Household Income (Equivalised)	26	0.504853	-637.691	602.984	0.290257	-1362.9	1212.11	0.260844	24.1668	35.0398	0.490386	-818.672	964.123	0.395806	-731.08	1108.12	0.509417
Total Testosterone	Women	2	Household Income (all participants)	26	0.0535146	-1598.85	1093.69	0.143772	-4708.59	2115.05	0.025999	103.798	61.1915	0.0898315	-3441.93	1342.41	0.0103472	-3689.17	1787.06	0.0389822
Total Testosterone	Women	2	Household Income (binary)	26	0.412749	-0.0824391	0.0834938	0.323462	-0.269408	0.16512	0.102766	0.00624304	0.00477908	0.191441	-0.167818	0.126438	0.184418	-0.165741	0.150012	0.269222
Total Testosterone	Women	2	Household Income (binary) (all participants)	26	0.367553	-0.0707535	0.0755118	0.348765	-0.265006	0.147184	0.0717803	0.00649973	0.00426504	0.12752	-0.114329	0.111021	0.303104	-0.154543	0.135935	0.255584
Total Testosterone	Women	2	Lifetime Smoking	26	0.95133	-0.00597287	0.0245273	0.807603	0.0514484	0.049241	0.296103	-0.00191479	0.00142381	0.178679	-0.0133241	0.0356021	0.708218	-0.055191	0.0453501	0.223605
Total Testosterone	Women	2	Own Accommodation Lived In	26	0.135586	-0.0470571	0.116626	0.686589	-0.119469	0.239415	0.617777	0.00240453	0.0069036	0.727615	-0.0726609	0.160521	0.650797	-0.149077	0.176802	0.399123
Total Testosterone	Women	2	Poor Health	26	0.0916899	0.121734	0.0774125	0.115827	0.120424	0.158694	0.447944	4.36782e-05	0.00458977	0.992407	0.0413667	0.102031	0.685159	0.00107166	0.112259	0.992383
Total Testosterone	Women	2	Risk Taking	26	0.461748	-0.0162047	0.0716861	0.821162	-0.155387	0.143161	0.277747	0.00466276	0.00415179	0.261407	-0.0241498	0.103266	0.815094	-0.101672	0.135563	0.453255
Total Testosterone	Women	2	Smoking Current	26	0.809803	-0.0834089	0.099048	0.399729	0.168511	0.200093	0.399695	-0.0083599	0.00576943	0.147338	0.0531103	0.14265	0.70966	0.0375467	0.172992	0.828174
Total Testosterone	Women	2	TDI at Recruitment	26	0.874009	0.0746938	0.0772814	0.333785	0.0922257	0.155091	0.552074	-0.00058484	0.00448555	0.896263	0.111977	0.118643	0.345263	0.133958	0.141451	0.343627
Total Testosterone	Women	2	TDI at Recruitment (binary)	26	0.776163	0.080842	0.0579427	0.162953	0.066516	0.116332	0.567474	0.00047776	0.00336409	0.887066	0.0349659	0.0890829	0.694682	0.0424008	0.105226	0.686986
Total Testosterone	Women	2	University Degree	26	0.978081	-0.0758034	0.0621493	0.222579	-0.115962	0.124447	0.351428	0.00134223	0.00360353	0.709539	-0.0903552	0.0897888	0.314268	-0.107862	0.106984	0.313357
Total Testosterone	Women	Both	BMI			0.25814	0.104034	0.0130903	0.498	0.202353	0.0138532	-0.00930649	0.00642994	0.147794	0.35042	0.142313	0.0138044	0.379683	0.176009	0.0309917
Total Testosterone	Women	Both	Cohabiting			-0.0013149	0.0404778	0.974086	-0.00482716	0.0790871	0.951331	0.00025532	0.00251035	0.918989	-0.0469674	0.0601569	0.43495	0.00898851	0.0750176	0.904627
Total Testosterone	Women	Both	Employment: Homemakers vs Employed			-0.100095	0.0974336	0.304272	0.133967	0.18828	0.476754	-0.00834159	0.00599403	0.164028	-0.0858394	0.151994	0.572239	-0.0317464	0.178404	0.858765
Total Testosterone	Women	Both	Employment: Homemakers vs Employed (all participants)			-0.127277	0.0948293	0.179542	0.147358	0.176964	0.405015	-0.00980691	0.00561616	0.0807769	-0.107573	0.13939	0.44027	-0.0602809	0.170054	0.722979
Total Testosterone	Women	Both	Employment: Out of work due to sickness/disability			0.198312	0.133428	0.137202	0.270663	0.266125	0.309127	-0.00372272	0.00832595	0.654787	0.213482	0.196923	0.278326	0.237999	0.253519	0.347843
Total Testosterone	Women	Both	Employment: Out of work due to sickness/disability (all participants)			0.194616	0.126867	0.125026	0.236493	0.253437	0.350746	-0.00249038	0.00794385	0.753902	0.115395	0.196048	0.556125	0.190094	0.234891	0.41835
Total Testosterone	Women	Both	Employment: Retired vs Employed			0.0463315	0.112001	0.679116	0.092515	0.221563	0.676271	-0.00201295	0.00696683	0.772633	-0.036508	0.1682	0.828168	-0.000396718	0.189144	0.998326
Total Testosterone	Women	Both	Employment: Retired vs Employed (all participants)			-0.0759142	0.0582064	0.192158	-0.112677	0.11425	0.324019	0.00153454	0.00361498	0.671205	-0.171679	0.0853143	0.0441876	-0.170509	0.104074	0.101351
Total Testosterone	Women	Both	Employment: Skilled job			-0.0311567	0.0739408	0.673483	-0.185237	0.146622	0.206456	0.00640058	0.00461576	0.16554	-0.0304023	0.109766	0.781801	-0.0297096	0.131225	0.820889
Total Testosterone	Women	Both	Employment: Skilled job (all participants)			-0.0016243	0.065356	0.980172	-0.0834824	0.127213	0.51167	0.00370548	0.00413001	0.369607	-0.10342	0.0913386	0.257521	-0.10085	0.108471	0.352505
Total Testosterone	Women	Both	Employment: Unemployed vs Employed			-0.305451	0.212341	0.150294	-0.0339559	0.401281	0.932564	-0.0109866	0.0131521	0.403519	-0.506836	0.308134	0.1	-0.364769	0.384426	0.342688
Total Testosterone	Women	Both	Employment: Unemployed vs Employed (all participants)			-0.344739	0.202508	0.0886909	0.0368109	0.382278	0.923288	-0.0152858	0.0124534	0.219659	-0.449695	0.31653	0.155403	-0.430403	0.364096	0.23716
Total Testosterone	Women	Both	Household Income			-1769.58	1007.83	0.0791166	-3141.78	1980.89	0.11273	55.1993	62.6634	0.37838	-2190.89	1380.18	0.112422	-1805.28	1705.52	0.289832
Total Testosterone	Women	Both	Household Income (Equivalised (all participants))			-258.372	327.301	0.429877	-1021.4	637.323	0.109013	29.3475	20.1756	0.145778	-458.458	448.136	0.306292	-124.339	544.84	0.819482
Total Testosterone	Women	Both	Household Income (Equivalised)			-639.015	428.977	0.136322	-1290.98	845.72	0.126888	23.9078	26.5531	0.367919	-322.721	649.06	0.619039	-266.104	778.625	0.73253
Total Testosterone	Women	Both	Household Income (all participants)			-852.432	728.521	0.241967	-1929.7	1413.68	0.172248	44.6285	44.6995	0.318079	-1015.85	917.943	0.268443	-718.261	1121.09	0.521729
Total Testosterone	Women	Both	Household Income (binary)			-0.0826479	0.0588677	0.160331	-0.184021	0.115774	0.111952	0.00391823	0.00362987	0.280391	-0.0888692	0.087677	0.310774	-0.065483	0.098928	0.508019
Total Testosterone	Women	Both	Household Income (binary) (all participants)			-0.0607166	0.0551009	0.270498	-0.17843	0.107714	0.0976174	0.00446484	0.00335228	0.182899	-0.0236848	0.0744765	0.750472	-0.0491077	0.0905218	0.587477
Total Testosterone	Women	Both	Lifetime Smoking			0.0178849	0.0185496	0.334964	0.0966794	0.0353983	0.00631066	-0.00268305	0.00110546	0.0152208	0.0335179	0.0253887	0.186771	0.0254819	0.03071	0.406675
Total Testosterone	Women	Both	Own Accommodation Lived In			-0.0567658	0.0811002	0.483961	-0.189662	0.160097	0.236149	0.00468063	0.00505613	0.354584	-0.120591	0.107084	0.260112	-0.165968	0.125042	0.184412
Total Testosterone	Women	Both	Poor Health			0.0946364	0.0474816	0.0462487	0.0887087	0.0931793	0.341086	0.000163743	0.0030001	0.956474	0.0627637	0.0693227	0.365261	0.0410726	0.0801687	0.608422
Total Testosterone	Women	Both	Risk Taking			-0.0206159	0.0483956	0.670117	-0.0292367	0.0942287	0.756353	0.00064197	0.0029926	0.830142	-0.00129012	0.0744208	0.986169	-0.0187409	0.0918456	0.838316
Total Testosterone	Women	Both	Smoking Current			-0.0197267	0.0683941	0.77302	0.28079	0.127979	0.0282328	-0.0107284	0.00408218	0.00858599	0.0563945	0.100284	0.573879	0.081002	0.120294	0.500714
Total Testosterone	Women	Both	TDI at Recruitment			0.0271893	0.0518777	0.600207	0.0660804	0.101393	0.51458	-0.00144544	0.00321683	0.653189	-0.015628	0.077109	0.83939	-0.00129946	0.0963628	0.989241
Total Testosterone	Women	Both	TDI at Recruitment (binary)			0.0328755	0.0389856	0.399076	0.0327787	0.0761206	0.666748	-3.4199e-05	0.0024163	0.988708	-0.0377907	0.0588336	0.520658	-0.0321571	0.0716526	0.653582
Total Testosterone	Women	Both	University Degree			-0.035316	0.0419585	0.399962	-0.0353032	0.0820524	0.667013	0.00015457	0.00259931	0.952581	-0.0147142	0.061597	0.8112	-0.000803974	0.0780495	0.991781
Total Testosterone	Women, adjusted	1	BMI	29	0.250695	0.196031	0.134986	0.146437	0.279327	0.262687	0.287626	-0.0033762	0.00908191	0.710079	0.239146	0.203518	0.23997	0.237221	0.239892	0.322731
Total Testosterone	Women, adjusted	1	Cohabiting	29	0.701625	-0.0435409	0.0543903	0.423406	0.0159037	0.104057	0.878527	-0.00241312	0.00360115	0.502797	-0.0435279	0.0774039	0.57388	0.0478265	0.104027	0.645694
Total Testosterone	Women, adjusted	1	Employment: Homemakers vs Employed	29	0.436572	-0.176049	0.131819	0.181703	0.213113	0.247479	0.389163	-0.0159439	0.00861275	0.064141	-0.100283	0.211641	0.635617	0.0126537	0.259709	0.96114
Total Testosterone	Women, adjusted	1	Employment: Homemakers vs Employed (all participants)	29	0.215793	-0.201635	0.133558	0.131115	0.285358	0.234885	0.224411	-0.0198122	0.0081369	0.0148974	-0.034325	0.180568	0.849235	0.013366	0.236073	0.95485
Total Testosterone	Women, adjusted	1	Employment: Out of work due to sickness/disability	29	0.182474	0.13494	0.188134	0.473217	-0.123676	0.366459	0.735749	0.0103826	0.0125991	0.409899	0.0413339	0.265497	0.876281	-0.0105401	0.330817	0.974583
Total Testosterone	Women, adjusted	1	Employment: Out of work due to sickness/disability (all participants)	29	0.242093	0.118533	0.178035	0.505547	-0.122946	0.34715	0.723221	0.00968923	0.0119317	0.416758	-0.115445	0.244802	0.637222	-0.043105	0.305571	0.88782
Total Testosterone	Women, adjusted	1	Employment: Retired vs Employed	29	0.265628	0.0396076	0.155976	0.799547	-0.0211989	0.304212	0.944445	0.00245994	0.0105002	0.814771	-0.0569106	0.215462	0.791677	-0.0278951	0.265264	0.916249
Total Testosterone	Women, adjusted	1	Employment: Retired vs Employed (all participants)	29	0.530458	-0.0475051	0.0784935	0.545039	-0.0493112	0.151061	0.744097	7.2868e-05	0.00520745	0.988836	-0.118342	0.119975	0.323943	-0.112526	0.151769	0.458434
Total Testosterone	Women, adjusted	1	Employment: Skilled job	29	0.248804	0.156799	0.102681	0.126748	0.117567	0.198416	0.553498	0.00160144	0.00688592	0.816098	0.25101	0.157123	0.110146	0.304705	0.185858	0.101119
Total Testosterone	Women, adjusted	1	Employment: Skilled job (all participants)	29	0.52002	0.121263	0.0793636	0.126528	0.0601733	0.150804	0.68988	0.00249307	0.00523314	0.633789	0.193399	0.1234	0.117055	0.149787	0.148967	0.314654
Total Testosterone	Women, adjusted	1	Employment: Unemployed vs Employed	29	0.601323	-0.366137	0.277654	0.187275	-0.149526	0.503703	0.766578	-0.00928405	0.0180129	0.606266	-0.749182	0.414527	0.0707131	-0.616851	0.552866	0.264536
Total Testosterone	Women, adjusted	1	Employment: Unemployed vs Employed (all participants)	29	0.533737	-0.426736	0.271278	0.115706	-0.135086	0.491099	0.783264	-0.0125331	0.017592	0.476198	-0.59316	0.418263	0.156146	-0.743562	0.517946	0.151117
Total Testosterone	Women, adjusted	1	Household Income	29	0.139756	-1384.42	1365.93	0.310804	-1364.63	2660.42	0.607995	-0.803422	92.0362	0.993035	-390.314	2000.91	0.84534	171.159	2255.45	0.939509
Total Testosterone	Women, adjusted	1	Household Income (Equivalised (all participants))	29	0.229112	18.7528	426.766	0.964951	-328.829	829.238	0.691704	14.0829	28.6621	0.623185	539.625	595.478	0.364827	880.602	730.856	0.228245
Total Testosterone	Women, adjusted	1	Household Income (Equivalised)	29	0.189074	-599.231	610.948	0.32668	-1149.82	1183.43	0.33125	22.3454	40.941	0.585208	148.28	887.141	0.867257	283.132	1034.2	0.784262
Total Testosterone	Women, adjusted	1	Household Income (all participants)	29	0.0837337	-209.663	962.504	0.827561	399.396	1873.56	0.83119	-24.6765	64.7573	0.703157	1225.02	1266.99	0.333607	1330.74	1442.17	0.356147
Total Testosterone	Women, adjusted	1	Household Income (binary)	29	0.182043	-0.0768393	0.0832043	0.355746	-0.0982594	0.162887	0.546351	0.000864888	0.00561798	0.877649	-0.0207145	0.116802	0.859235	0.0145155	0.135919	0.914952
Total Testosterone	Women, adjusted	1	Household Income (binary) (all participants)	29	0.0652174	-0.0467951	0.0797077	0.557148	-0.0738941	0.156482	0.63677	0.00109106	0.00538788	0.839524	0.0549346	0.102535	0.592122	0.0380976	0.125014	0.760559
Total Testosterone	Women, adjusted	1	Lifetime Smoking	29	0.0272434	0.0476816	0.0278892	0.0873245	0.141071	0.050169	0.00492456	-0.00378513	0.00173443	0.0290836	0.0795072	0.036772	0.0306051	0.0923311	0.0423728	0.0293304
Total Testosterone	Women, adjusted	1	Own Accommodation Lived In	29	0.0403227	-0.0602773	0.112551	0.592267	-0.235004	0.215172	0.274759	0.00710009	0.00744746	0.340409	-0.153962	0.144871	0.287895	-0.165443	0.181436	0.361847
Total Testosterone	Women, adjusted	1	Poor Health	29	0.876857	0.0675042	0.0601693	0.261903	0.0534314	0.115289	0.643038	0.000570254	0.00398501	0.886211	0.0596113	0.0923651	0.518676	0.0796938	0.115633	0.490701
Total Testosterone	Women, adjusted	1	Risk Taking	29	0.598571	-0.0252242	0.065365	0.699572	0.0658617	0.124807	0.597701	-0.00370166	0.00432081	0.391607	0.0196062	0.107306	0.855023	0.0477425	0.126486	0.705837
Total Testosterone	Women, adjusted	1	Smoking Current	29	0.272474	0.0314665	0.0941458	0.738205	0.344327	0.166531	0.0386739	-0.0128444	0.00579937	0.026774	0.0562646	0.143544	0.695082	0.0930197	0.167884	0.57953
Total Testosterone	Women, adjusted	1	TDI at Recruitment	29	0.679979	-0.0141129	0.0697238	0.839595	0.0424654	0.133582	0.750562	-0.00229331	0.00461844	0.619503	-0.109097	0.102153	0.285531	-0.116321	0.135112	0.389279
Total Testosterone	Women, adjusted	1	TDI at Recruitment (binary)	29	0.687714	-0.00807646	0.0525118	0.877765	0.00514782	0.10038	0.9591	-0.000537299	0.00347582	0.877151	-0.095292	0.078401	0.224197	-0.098378	0.0966746	0.308858
Total Testosterone	Women, adjusted	1	University Degree	29	0.587168	0.00594837	0.0567565	0.916531	0.0470851	0.108983	0.665713	-0.00166318	0.00376159	0.658381	0.0156975	0.0832785	0.850489	0.136875	0.107116	0.201311
Total Testosterone	Women, adjusted	2	BMI	26	0.154763	0.307816	0.157195	0.0502084	0.720471	0.306371	0.0186913	-0.0137868	0.00886954	0.12009	0.360217	0.214891	0.0936836	0.45585	0.250329	0.0686056
Total Testosterone	Women, adjusted	2	Cohabiting	26	0.561507	0.0639779	0.0601277	0.287313	-0.0315174	0.120596	0.793824	0.00318756	0.00348936	0.360975	0.0257848	0.0875437	0.768348	-0.01687	0.106033	0.873589
Total Testosterone	Women, adjusted	2	Employment: Homemakers vs Employed	26	0.876208	0.00012521	0.143649	0.999305	0.0349507	0.287652	0.903292	-0.00116272	0.00832056	0.888865	-0.0609654	0.220037	0.781727	-0.079859	0.254777	0.753941
Total Testosterone	Women, adjusted	2	Employment: Homemakers vs Employed (all participants)	26	0.838661	-0.0484404	0.133783	0.717291	-0.0189519	0.266897	0.943391	-0.000987883	0.00773683	0.898398	-0.189765	0.208368	0.362443	-0.130729	0.231018	0.571475
Total Testosterone	Women, adjusted	2	Employment: Out of work due to sickness/disability	26	0.597653	0.241028	0.192153	0.209713	0.719013	0.393263	0.0675003	-0.0156798	0.0112558	0.163606	0.413261	0.297965	0.165457	0.390234	0.366687	0.28723
Total Testosterone	Women, adjusted	2	Employment: Out of work due to sickness/disability (all participants)	26	0.668347	0.260599	0.185757	0.160647	0.66973	0.381178	0.0789178	-0.0133952	0.0108978	0.21901	0.329943	0.293882	0.261563	0.436607	0.360289	0.22558
Total Testosterone	Women, adjusted	2	Employment: Retired vs Employed	26	0.505192	0.0514172	0.160112	0.74811	0.228634	0.321309	0.476731	-0.00591199	0.00929331	0.524675	0.0191991	0.245168	0.937582	0.037453	0.279505	0.893405
Total Testosterone	Women, adjusted	2	Employment: Retired vs Employed (all participants)	26	0.809704	-0.108523	0.0861275	0.207659	-0.211993	0.172508	0.219113	0.00345676	0.00499351	0.48878	-0.221068	0.124897	0.0767263	-0.211697	0.143044	0.138889
Total Testosterone	Women, adjusted	2	Employment: Skilled job	26	0.432047	-0.230835	0.107467	0.031717	-0.548235	0.217254	0.0116204	0.0104343	0.0062286	0.0938909	-0.320572	0.150113	0.0327167	-0.434116	0.197939	0.0282945
Total Testosterone	Women, adjusted	2	Employment: Skilled job (all participants)	26	0.0213009	-0.250816	0.11399	0.027784	-0.428961	0.233973	0.0667472	0.00585231	0.00670243	0.382574	-0.428223	0.139208	0.00209698	-0.466449	0.173925	0.00732072
Total Testosterone	Women, adjusted	2	Employment: Unemployed vs Employed	26	0.240463	-0.256355	0.335372	0.444636	0.199216	0.672484	0.767047	-0.0153839	0.0196321	0.433269	-0.205882	0.483772	0.670417	-0.0909955	0.535225	0.864999
Total Testosterone	Women, adjusted	2	Employment: Unemployed vs Employed (all participants)	26	0.404054	-0.276513	0.308694	0.370386	0.32386	0.613452	0.597547	-0.0201964	0.0178664	0.258304	-0.136612	0.466318	0.769554	-0.0721467	0.524255	0.890543
Total Testosterone	Women, adjusted	2	Household Income	26	0.21445	-1934.69	1454.62	0.183508	-5271.15	2874.01	0.066643	111.349	83.1595	0.180578	-4287.1	2040.47	0.0356376	-4402.42	2438.63	0.0710308
Total Testosterone	Women, adjusted	2	Household Income (Equivalised (all participants))	26	0.135865	-558.414	484.487	0.249079	-1734.17	950.344	0.0680333	39.3034	27.5208	0.153253	-1156.54	643.577	0.0723281	-1188.52	777.805	0.1265
Total Testosterone	Women, adjusted	2	Household Income (Equivalised)	26	0.514063	-639.345	600.783	0.287244	-1373.49	1205.72	0.254645	24.5002	34.8872	0.482512	-811.357	955.399	0.395751	-741.115	1048.27	0.479575
Total Testosterone	Women, adjusted	2	Household Income (all participants)	26	0.0704698	-1402.84	1070.96	0.190233	-4511.78	2061.84	0.0286531	103.929	59.7094	0.0817583	-2678.62	1385.59	0.0532121	-3315.6	1661.01	0.0459186
Total Testosterone	Women, adjusted	2	Household Income (binary)	26	0.44164	-0.0753265	0.0824491	0.36092	-0.275179	0.163855	0.0930727	0.00668314	0.00474693	0.159165	-0.153493	0.128935	0.233862	-0.159163	0.150345	0.289758
Total Testosterone	Women, adjusted	2	Household Income (binary) (all participants)	26	0.352057	-0.0608981	0.0756862	0.421043	-0.251754	0.14753	0.087923	0.00639575	0.0042792	0.135015	-0.0834259	0.112903	0.45996	-0.122954	0.133375	0.356599
Total Testosterone	Women, adjusted	2	Lifetime Smoking	26	0.937495	-0.00796822	0.0244112	0.74411	0.0568612	0.0489269	0.245168	-0.00216507	0.00141607	0.126284	-0.0135294	0.0355361	0.70341	0.0664134	0.0467683	0.155592
Total Testosterone	Women, adjusted	2	Own Accommodation Lived In	26	0.138192	-0.0461989	0.116117	0.690729	-0.105089	0.238153	0.659021	0.00195851	0.00687382	0.775703	-0.0506683	0.161463	0.753667	-0.149774	0.183956	0.415541
Total Testosterone	Women, adjusted	2	Poor Health	26	0.0971712	0.112417	0.0771515	0.14509	0.113501	0.157882	0.472205	-3.61923e-05	0.00457074	0.993682	0.0361976	0.106288	0.733434	0.00196483	0.116221	0.986512
Total Testosterone	Women, adjusted	2	Risk Taking	26	0.519334	-0.0234615	0.0714257	0.742553	-0.158287	0.142424	0.266407	0.00452391	0.0041345	0.273873	-0.019478	0.103732	0.851055	-0.107527	0.128031	0.400991
Total Testosterone	Women, adjusted	2	Smoking Current	26	0.796085	-0.0841523	0.0988077	0.394393	0.190101	0.19932	0.34021	-0.00911286	0.00575191	0.113122	0.0348494	0.135431	0.79693	0.0552349	0.17453	0.75164
Total Testosterone	Women, adjusted	2	TDI at Recruitment	26	0.864028	0.072028	0.0770043	0.349595	0.0937472	0.154279	0.543423	-0.000725609	0.00446633	0.870942	0.109667	0.123862	0.375945	0.135537	0.136861	0.322015
Total Testosterone	Women, adjusted	2	TDI at Recruitment (binary)	26	0.693523	0.0761333	0.0577483	0.187381	0.0691969	0.11575	0.549966	0.000231675	0.0033505	0.944873	0.0319149	0.0911225	0.726157	0.0450984	0.106999	0.673401
Total Testosterone	Women, adjusted	2	University Degree	26	0.987037	-0.0843451	0.0620143	0.173801	-0.117497	0.123965	0.343218	0.00110974	0.0035931	0.757433	-0.0893835	0.0946912	0.345197	-0.0990467	0.105513	0.347876
Total Testosterone	Women, adjusted	Both	BMI			0.243475	0.102409	0.0174316	0.466233	0.19942	0.0193902	-0.00870463	0.00634546	0.17013	0.296393	0.147766	0.0448745	0.341883	0.173202	0.0483926
Total Testosterone	Women, adjusted	Both	Cohabiting			0.00484533	0.040336	0.904385	-0.00433462	0.0787831	0.956123	0.000475502	0.00250594	0.849505	-0.0131163	0.057988	0.821053	0.016096	0.0742571	0.828395
Total Testosterone	Women, adjusted	Both	Employment: Homemakers vs Employed			-0.0955133	0.0971235	0.3254	0.137332	0.187603	0.464148	-0.00829834	0.00598416	0.165528	-0.0813886	0.152535	0.593636	-0.0344894	0.181873	0.849596
Total Testosterone	Women, adjusted	Both	Employment: Homemakers vs Employed (all participants)			-0.125167	0.0945191	0.185421	0.152538	0.176326	0.38699	-0.00992593	0.00560687	0.0766743	-0.100991	0.136459	0.459249	-0.0602407	0.165113	0.715227
Total Testosterone	Women, adjusted	Both	Employment: Out of work due to sickness/disability			0.186863	0.134429	0.164515	0.267975	0.268101	0.317538	-0.00411166	0.00839394	0.62425	0.205938	0.198224	0.298844	0.169292	0.245628	0.490685
Total Testosterone	Women, adjusted	Both	Employment: Out of work due to sickness/disability (all participants)			0.186552	0.128533	0.146671	0.236439	0.256661	0.356941	-0.00289629	0.00804662	0.718893	0.067003	0.188093	0.721674	0.157594	0.233042	0.498882
Total Testosterone	Women, adjusted	Both	Employment: Retired vs Employed			0.0453579	0.111725	0.684759	0.0968942	0.220908	0.660938	-0.00223461	0.00695912	0.748131	-0.0237438	0.161844	0.883362	0.0030718	0.192408	0.987262
Total Testosterone	Women, adjusted	Both	Employment: Retired vs Employed (all participants)			-0.0751906	0.0580148	0.194955	-0.119916	0.113647	0.29135	0.00183575	0.0036042	0.610517	-0.167641	0.0865228	0.0526798	-0.165044	0.104095	0.112852
Total Testosterone	Women, adjusted	Both	Employment: Skilled job			-0.0281937	0.0742408	0.704123	-0.185222	0.14651	0.206148	0.00645946	0.00461923	0.161998	-0.0478166	0.108539	0.659542	-0.0414712	0.135491	0.759543
Total Testosterone	Women, adjusted	Both	Employment: Skilled job (all participants)			-0.00021337	0.0651323	0.997386	-0.0833862	0.126756	0.510636	0.00376534	0.00412478	0.361317	-0.0801283	0.0923423	0.385541	-0.110981	0.11314	0.326634
Total Testosterone	Women, adjusted	Both	Employment: Unemployed vs Employed			-0.321492	0.21387	0.132785	-0.0241892	0.403152	0.952155	-0.0120721	0.0132726	0.36306	-0.519164	0.314776	0.0990834	-0.3454	0.384547	0.369079
Total Testosterone	Women, adjusted	Both	Employment: Unemployed vs Employed (all participants)			-0.361275	0.203774	0.0762417	0.0441655	0.383381	0.908287	-0.0163054	0.0125353	0.193341	-0.389615	0.311364	0.210819	-0.411919	0.368453	0.263581
Total Testosterone	Women, adjusted	Both	Household Income			-1642.27	995.738	0.0990863	-3167.34	1952.35	0.104734	60.9405	61.7029	0.323327	-2300.57	1428.64	0.107327	-1937.42	1655.82	0.241975
Total Testosterone	Women, adjusted	Both	Household Income (Equivalised (all participants))			-233.418	320.242	0.466076	-936.304	624.818	0.133997	27.2053	19.8514	0.170547	-242.712	437.082	0.578689	-89.6326	532.618	0.866358
Total Testosterone	Women, adjusted	Both	Household Income (Equivalised)			-619.625	428.366	0.148041	-1259.57	844.585	0.135871	23.5937	26.554	0.374261	-296.037	650.096	0.64884	-222.07	736.215	0.762928
Total Testosterone	Women, adjusted	Both	Household Income (all participants)			-742.794	715.875	0.299455	-1821.76	1386.6	0.188904	44.8332	43.8971	0.307101	-552.612	935.02	0.55451	-666.393	1088.98	0.540575
Total Testosterone	Women, adjusted	Both	Household Income (binary)			-0.076076	0.0585655	0.193947	-0.186195	0.115519	0.107003	0.00425954	0.00362589	0.240092	-0.0805638	0.0865638	0.352016	-0.0635936	0.100825	0.528214
Total Testosterone	Women, adjusted	Both	Household Income (binary) (all participants)			-0.0542113	0.0548849	0.323286	-0.168057	0.107345	0.117448	0.00434388	0.00335091	0.194862	-0.00760233	0.0759049	0.92022	-0.0372221	0.091211	0.683209
Total Testosterone	Women, adjusted	Both	Lifetime Smoking			0.0161723	0.0183686	0.378626	0.097911	0.0350274	0.00518568	-0.00281305	0.00109691	0.0103319	0.0313992	0.0255536	0.219162	0.0806471	0.0314013	0.0102208
Total Testosterone	Women, adjusted	Both	Own Accommodation Lived In			-0.0534575	0.0808169	0.508314	-0.176615	0.159658	0.268634	0.00432368	0.00505116	0.39201	-0.107893	0.10783	0.317025	-0.157716	0.129176	0.22211
Total Testosterone	Women, adjusted	Both	Poor Health			0.0844901	0.0474463	0.0749529	0.0743223	0.0931076	0.42473	0.000308355	0.00300371	0.918234	0.0495374	0.0697185	0.477372	0.0410262	0.081972	0.616729
Total Testosterone	Women, adjusted	Both	Risk Taking			-0.0244208	0.0482206	0.612548	-0.0314993	0.0938661	0.73719	0.000592285	0.00298722	0.842832	-0.000597615	0.0745811	0.993607	-0.02895	0.0899803	0.747652
Total Testosterone	Women, adjusted	Both	Smoking Current			-0.0235511	0.0681597	0.729697	0.280926	0.127797	0.0279331	-0.0109633	0.00408389	0.00726329	0.0449348	0.0985076	0.648278	0.0748604	0.120993	0.536104
Total Testosterone	Women, adjusted	Both	TDI at Recruitment			0.0246938	0.0516849	0.63281	0.064438	0.100987	0.523422	-0.00148322	0.0032106	0.644099	-0.0205358	0.0788086	0.794418	0.00798793	0.0961509	0.93379
Total Testosterone	Women, adjusted	Both	TDI at Recruitment (binary)			0.0300381	0.0388511	0.439427	0.0326402	0.0758355	0.666899	-0.000138699	0.00241225	0.954149	-0.0411811	0.059431	0.488358	-0.0338941	0.0717323	0.636564
Total Testosterone	Women, adjusted	Both	University Degree			-0.0352091	0.0418685	0.40038	-0.024665	0.0818499	0.763152	-0.000213231	0.00259823	0.934593	-0.030132	0.0625346	0.629915	0.0171358	0.0751692	0.819676
Total Testosterone	Women, post-menopause only	1	BMI	22	0.900135	0.0560819	0.161675	0.72868	0.0199942	0.237672	0.932957	0.00227212	0.0109685	0.835893	0.105243	0.218458	0.62998	0.218103	0.363747	0.548773
Total Testosterone	Women, post-menopause only	1	Cohabiting	22	0.372894	-0.0896013	0.0731362	0.220527	-0.06177	0.109458	0.572533	-0.00176621	0.00507632	0.727892	-0.0369149	0.103918	0.722418	0.0366421	0.164177	0.82339
Total Testosterone	Women, post-menopause only	1	Employment: Homemakers vs Employed	22	0.240675	0.101664	0.22924	0.657417	0.454395	0.325383	0.162567	-0.0228366	0.0153475	0.136759	0.124275	0.324921	0.702108	-0.247562	0.525844	0.637791
Total Testosterone	Women, post-menopause only	1	Employment: Homemakers vs Employed (all participants)	22	0.308171	0.0640645	0.194918	0.742402	0.347416	0.279867	0.214472	-0.0179831	0.0129941	0.166375	-0.0857397	0.277574	0.757405	-0.075545	0.43481	0.862068
Total Testosterone	Women, post-menopause only	1	Employment: Out of work due to sickness/disability	22	0.829572	-0.347329	0.246357	0.158581	-0.661563	0.377386	0.0796	0.0180504	0.0164218	0.271693	-0.0521894	0.342205	0.878785	-0.0641208	0.490003	0.895888
Total Testosterone	Women, post-menopause only	1	Employment: Out of work due to sickness/disability (all participants)	22	0.829354	-0.370594	0.236567	0.117219	-0.57129	0.362039	0.11457	0.0115607	0.0157866	0.46398	-0.164872	0.325213	0.61218	-0.0109937	0.469068	0.981302
Total Testosterone	Women, post-menopause only	1	Employment: Retired vs Employed	22	0.6272	0.187086	0.169914	0.270869	0.31704	0.24938	0.203618	-0.00820601	0.0115264	0.476506	0.0960171	0.2362	0.684369	0.0522849	0.356415	0.883371
Total Testosterone	Women, post-menopause only	1	Employment: Retired vs Employed (all participants)	22	0.63008	0.0630835	0.0892786	0.479821	0.0931531	0.132029	0.480468	-0.00186624	0.00603682	0.757213	-0.0154396	0.129248	0.904913	-0.0552893	0.18992	0.77096
Total Testosterone	Women, post-menopause only	1	Employment: Skilled job	22	0.802624	0.280009	0.153801	0.0686693	0.221904	0.228121	0.330678	0.00357352	0.0103616	0.730185	0.170735	0.209281	0.414604	0.0852663	0.317886	0.788523
Total Testosterone	Women, post-menopause only	1	Employment: Skilled job (all participants)	22	0.934781	0.0846672	0.110749	0.444571	0.0338588	0.162612	0.835059	0.00319799	0.0074944	0.669585	0.0761024	0.150159	0.612287	0.0652049	0.224425	0.771402
Total Testosterone	Women, post-menopause only	1	Employment: Unemployed vs Employed	22	0.962987	-0.298987	0.45377	0.509963	0.0838767	0.6875	0.902897	-0.0232627	0.0313809	0.458512	-0.264499	0.644474	0.681505	-0.134821	0.8454	0.873294
Total Testosterone	Women, post-menopause only	1	Employment: Unemployed vs Employed (all participants)	22	0.888596	-0.249925	0.434372	0.56504	0.172154	0.655305	0.792776	-0.0258995	0.0301076	0.389662	-0.278099	0.610706	0.648841	-0.145737	0.818861	0.858742
Total Testosterone	Women, post-menopause only	1	Household Income	22	0.465917	-1866.01	1810.79	0.302777	-3169.93	2688.1	0.238301	82.3232	124.284	0.50773	-3296.92	2647.58	0.213037	-3798.49	4290.57	0.375988
Total Testosterone	Women, post-menopause only	1	Household Income (Equivalised (all participants))	22	0.633291	668.087	496.25	0.178215	-183.653	729.38	0.801201	53.6477	33.6684	0.111068	569.529	721.625	0.429977	284.357	1059.28	0.788358
Total Testosterone	Women, post-menopause only	1	Household Income (Equivalised)	22	0.459766	90.7878	851.674	0.915107	-441.181	1270.7	0.728446	33.5923	58.7575	0.567518	90.2918	1186.88	0.939359	-50.7229	1970.86	0.979468
Total Testosterone	Women, post-menopause only	1	Household Income (all participants)	22	0.738941	477.093	988.808	0.629456	-286.539	1453.49	0.843719	48.0876	67.0848	0.473487	883.55	1417.11	0.532964	774.354	2243.61	0.729991
Total Testosterone	Women, post-menopause only	1	Household Income (binary)	22	0.49637	0.0435128	0.125012	0.727788	-0.0909545	0.186843	0.626402	0.00821187	0.00848017	0.332864	0.00452712	0.180412	0.979981	-0.0178888	0.256807	0.944466
Total Testosterone	Women, post-menopause only	1	Household Income (binary) (all participants)	22	0.442115	0.115587	0.100125	0.248325	-0.0576395	0.14802	0.696979	0.0106534	0.00674135	0.114037	0.206466	0.145016	0.154521	0.146545	0.220882	0.50704
Total Testosterone	Women, post-menopause only	1	Lifetime Smoking	22	0.00715411	-0.00702439	0.0416844	0.866179	0.025173	0.0620224	0.684838	-0.00202692	0.00286207	0.478821	0.0482792	0.0474392	0.308817	0.0860557	0.071412	0.22818
Total Testosterone	Women, post-menopause only	1	Own Accommodation Lived In	22	0.501648	-0.0901953	0.124112	0.467396	-0.0508084	0.181666	0.779723	-0.00252796	0.00847323	0.765438	-0.143158	0.175309	0.414155	-0.203722	0.245678	0.406979
Total Testosterone	Women, post-menopause only	1	Poor Health	22	0.745205	-0.0652812	0.0788444	0.407685	-0.069528	0.116171	0.549507	0.00026569	0.00533771	0.960301	-0.0312976	0.10992	0.775851	-0.00815648	0.161233	0.959654
Total Testosterone	Women, post-menopause only	1	Risk Taking	22	0.525713	0.0368324	0.0880191	0.675611	0.122254	0.128797	0.34252	-0.00543926	0.00598731	0.363633	0.015273	0.127007	0.904282	0.0200261	0.182996	0.912858
Total Testosterone	Women, post-menopause only	1	Smoking Current	22	0.44927	0.00681714	0.119155	0.954376	0.200587	0.172375	0.244559	-0.0124636	0.00803942	0.121068	0.0696031	0.170836	0.683695	0.0705036	0.268858	0.793142
Total Testosterone	Women, post-menopause only	1	TDI at Recruitment	22	0.0384832	-0.0482778	0.114954	0.674503	-0.060888	0.173124	0.725062	0.000793973	0.00798994	0.920843	-0.0463938	0.135645	0.732333	-0.195946	0.242638	0.419342
Total Testosterone	Women, post-menopause only	1	TDI at Recruitment (binary)	22	0.0591208	-0.0161093	0.0856638	0.850836	0.0372702	0.127743	0.77047	-0.00337673	0.0059128	0.56794	-0.0573937	0.0995344	0.564195	-0.106485	0.15012	0.478117
Total Testosterone	Women, post-menopause only	1	University Degree	22	0.721579	-0.00403108	0.0775389	0.958538	-0.0470782	0.114845	0.68186	0.00267102	0.00525667	0.611369	0.115516	0.109106	0.289716	0.133042	0.152535	0.383093
Total Testosterone	Women, post-menopause only	2	BMI	10	0.237818	0.219326	0.258001	0.395269	0.940364	0.443573	0.0340082	-0.030674	0.0162015	0.0583204	0.764853	0.30472	0.0120726	0.689931	0.370144	0.0623283
Total Testosterone	Women, post-menopause only	2	Cohabiting	10	0.5399	0.0266009	0.0998975	0.790022	-0.00673872	0.194688	0.972388	0.00142035	0.00711909	0.841861	0.0686355	0.141149	0.62678	0.119482	0.151713	0.430961
Total Testosterone	Women, post-menopause only	2	Employment: Homemakers vs Employed	10	0.513304	-0.370552	0.292796	0.20567	-0.324974	0.568144	0.567327	-0.00197611	0.0210147	0.925082	-0.529598	0.406782	0.192943	-0.57527	0.469152	0.220127
Total Testosterone	Women, post-menopause only	2	Employment: Homemakers vs Employed (all participants)	10	0.373354	-0.378278	0.264885	0.153268	-0.576395	0.530373	0.277137	0.00861784	0.019657	0.661089	-0.704453	0.338983	0.0376965	-0.739532	0.384187	0.0542383
Total Testosterone	Women, post-menopause only	2	Employment: Out of work due to sickness/disability	10	0.395801	0.547225	0.347248	0.115051	0.826109	0.708829	0.243834	-0.0118706	0.0259001	0.646719	0.345476	0.462491	0.45507	0.216051	0.556375	0.69778
Total Testosterone	Women, post-menopause only	2	Employment: Out of work due to sickness/disability (all participants)	10	0.412777	0.544266	0.330063	0.0991526	1.04204	0.656192	0.112284	-0.0210035	0.0238272	0.37805	0.485086	0.458274	0.289825	0.445554	0.540304	0.409579
Total Testosterone	Women, post-menopause only	2	Employment: Retired vs Employed	10	0.708657	0.131817	0.238343	0.580226	0.476006	0.46593	0.306958	-0.0146428	0.0170322	0.389948	0.00626144	0.313447	0.984062	-0.0500519	0.377433	0.894501
Total Testosterone	Women, post-menopause only	2	Employment: Retired vs Employed (all participants)	10	0.858632	-0.0621128	0.124526	0.617925	-0.14768	0.243711	0.544537	0.00362571	0.00887681	0.682946	-0.177256	0.152759	0.2459	-0.194978	0.187122	0.297419
Total Testosterone	Women, post-menopause only	2	Employment: Skilled job	10	0.221734	-0.304727	0.24835	0.219821	-0.351315	0.526591	0.504677	0.00193134	0.0189067	0.918637	-0.643482	0.295212	0.0292776	-0.626582	0.365684	0.0866297
Total Testosterone	Women, post-menopause only	2	Employment: Skilled job (all participants)	10	0.155031	-0.317221	0.190336	0.0955878	-0.327758	0.401845	0.41471	0.000438368	0.0144546	0.975806	-0.439606	0.222191	0.0478723	-0.587207	0.304729	0.0539816
Total Testosterone	Women, post-menopause only	2	Employment: Unemployed vs Employed	10	0.826242	-0.861725	0.581319	0.138244	-1.58495	1.07044	0.1387	0.0330198	0.0410378	0.421039	-1.30706	0.754623	0.0832614	-1.69356	0.87066	0.0517571
Total Testosterone	Women, post-menopause only	2	Employment: Unemployed vs Employed (all participants)	10	0.94833	-0.664902	0.568835	0.24245	-1.14251	1.06213	0.282069	0.0213897	0.0401702	0.594396	-1.05619	0.751424	0.159848	-1.24268	0.820411	0.129847
Total Testosterone	Women, post-menopause only	2	Household Income	10	0.656279	-324.757	2531.21	0.897911	-2122.03	4927.35	0.666713	76.6565	180.309	0.670735	822.31	3342.36	0.805662	737.403	3988.53	0.853323
Total Testosterone	Women, post-menopause only	2	Household Income (Equivalised (all participants))	10	0.228831	-1053.31	777.176	0.175321	-1907.15	1567.35	0.223679	36.356	57.2793	0.525614	-1292.39	970.198	0.182831	-1668.01	1114.17	0.134369
Total Testosterone	Women, post-menopause only	2	Household Income (Equivalised)	10	0.756184	-44.4702	1189.54	0.970179	-738.052	2315.79	0.749951	29.5801	84.7391	0.727035	74.4644	1509.77	0.960663	-46.4982	1817.22	0.979586
Total Testosterone	Women, post-menopause only	2	Household Income (all participants)	10	0.311154	-1896.36	1473.29	0.198038	-3579.93	2964.85	0.227256	71.6895	108.355	0.508216	-2361.52	1894.13	0.212485	-2261.99	2228	0.309982
Total Testosterone	Women, post-menopause only	2	Household Income (binary)	10	0.86742	0.0205991	0.172263	0.904816	0.0583961	0.335834	0.861957	-0.00160905	0.0122726	0.89569	0.0971098	0.236739	0.681661	0.0986951	0.276417	0.721053
Total Testosterone	Women, post-menopause only	2	Household Income (binary) (all participants)	10	0.908902	-0.107207	0.137287	0.434864	0.0245711	0.266981	0.926672	-0.00562508	0.00977423	0.564953	-0.0374754	0.185913	0.840249	-0.0252713	0.211913	0.905075
Total Testosterone	Women, post-menopause only	2	Lifetime Smoking	10	0.953707	-0.00159532	0.041922	0.969644	0.0585229	0.0817952	0.474312	-0.00255652	0.00298675	0.392023	0.0282471	0.0583253	0.628171	0.0323016	0.0657056	0.622995
Total Testosterone	Women, post-menopause only	2	Own Accommodation Lived In	10	0.702838	-0.315673	0.17754	0.0753977	-0.269575	0.34677	0.43693	-0.00195867	0.0126565	0.877014	-0.286319	0.243356	0.239377	-0.139339	0.296938	0.638887
Total Testosterone	Women, post-menopause only	2	Poor Health	10	0.249214	0.0042857	0.122946	0.972193	-0.106166	0.249852	0.670899	0.00470899	0.00914067	0.606435	-0.0389432	0.149646	0.794682	-0.0794946	0.170195	0.640442
Total Testosterone	Women, post-menopause only	2	Risk Taking	10	0.682073	-0.161846	0.122438	0.186216	-0.459078	0.235889	0.0516354	0.0128276	0.00870147	0.140432	-0.240465	0.160246	0.133458	-0.381204	0.193672	0.0490341
Total Testosterone	Women, post-menopause only	2	Smoking Current	10	0.988184	-0.0481719	0.172749	0.780356	0.105196	0.33757	0.755323	-0.00651167	0.0123136	0.59693	0.0034361	0.226967	0.987921	0.00612125	0.267789	0.981763
Total Testosterone	Women, post-menopause only	2	TDI at Recruitment	10	0.989106	0.0666332	0.127233	0.600479	0.0118622	0.248143	0.961873	0.00233016	0.00906357	0.797109	0.0256628	0.172798	0.881938	0.014483	0.19467	0.940694
Total Testosterone	Women, post-menopause only	2	TDI at Recruitment (binary)	10	0.823283	-0.00369728	0.0973317	0.969698	-0.026414	0.189386	0.889077	0.000968997	0.00692989	0.888795	-0.065349	0.127515	0.608314	-0.0752572	0.152613	0.621925
Total Testosterone	Women, post-menopause only	2	University Degree	10	0.965958	0.0139716	0.107258	0.896359	-0.195818	0.208738	0.348191	0.00894531	0.00763558	0.241386	0.0234004	0.14586	0.872542	-0.0196143	0.165761	0.905807
Total Testosterone	Women, post-menopause only	Both	BMI			0.102111	0.136998	0.456066	0.225289	0.209495	0.282199	-0.00808243	0.00908277	0.373539	0.329168	0.177546	0.06374	0.449905	0.25944	0.0828937
Total Testosterone	Women, post-menopause only	Both	Cohabiting			-0.0490521	0.0590118	0.405846	-0.0485528	0.0954124	0.610841	-0.000692119	0.00413317	0.867012	0.000187036	0.0836845	0.998217	0.0813252	0.111424	0.465467
Total Testosterone	Women, post-menopause only	Both	Employment: Homemakers vs Employed			-0.077793	0.180499	0.666477	0.2619	0.282356	0.353638	-0.0155804	0.0123941	0.208722	-0.130413	0.253874	0.607469	-0.430027	0.350074	0.219301
Total Testosterone	Women, post-menopause only	Both	Employment: Homemakers vs Employed (all participants)			-0.0913199	0.156994	0.560783	0.14621	0.24752	0.554722	-0.00989394	0.0108398	0.361378	-0.334078	0.214761	0.119807	-0.448424	0.287903	0.11934
Total Testosterone	Women, post-menopause only	Both	Employment: Out of work due to sickness/disability			-0.0478246	0.200927	0.811866	-0.333003	0.333116	0.317475	0.00947083	0.013869	0.494684	0.0884994	0.27509	0.747671	0.0582651	0.367723	0.874104
Total Testosterone	Women, post-menopause only	Both	Employment: Out of work due to sickness/disability (all participants)			-0.0601188	0.19228	0.754537	-0.194794	0.316993	0.53888	0.00162672	0.0131602	0.901625	0.0528185	0.265217	0.842144	0.185219	0.354209	0.601037
Total Testosterone	Women, post-menopause only	Both	Employment: Retired vs Employed			0.168462	0.138356	0.223375	0.352439	0.219868	0.108944	-0.0102279	0.0095459	0.283969	0.0635092	0.188637	0.736363	0.00404515	0.259135	0.987545
Total Testosterone	Women, post-menopause only	Both	Employment: Retired vs Employed (all participants)			0.0205789	0.0725575	0.7767	0.0385088	0.116088	0.740101	-0.000129497	0.00499185	0.979304	-0.0829504	0.0986692	0.400521	-0.12617	0.133293	0.343863
Total Testosterone	Women, post-menopause only	Both	Employment: Skilled job			0.117916	0.130757	0.367167	0.131329	0.209324	0.530399	0.00319422	0.00908655	0.725188	-0.101596	0.170731	0.551799	-0.221124	0.239911	0.356689
Total Testosterone	Women, post-menopause only	Both	Employment: Skilled job (all participants)			-0.0169817	0.095724	0.859192	-0.0170245	0.150738	0.910077	0.00261332	0.0066533	0.694478	-0.0855858	0.124413	0.491504	-0.164221	0.180707	0.363469
Total Testosterone	Women, post-menopause only	Both	Employment: Unemployed vs Employed			-0.51205	0.357697	0.152281	-0.403475	0.578468	0.485497	-0.00249546	0.024928	0.92026	-0.704205	0.490073	0.150735	-0.891253	0.606522	0.141711
Total Testosterone	Women, post-menopause only	Both	Employment: Unemployed vs Employed (all participants)			-0.402774	0.345228	0.243335	-0.190308	0.5577	0.732925	-0.00888989	0.0240919	0.712128	-0.58761	0.473924	0.215018	-0.693173	0.579569	0.231691
Total Testosterone	Women, post-menopause only	Both	Household Income			-1344.26	1472.73	0.361367	-2929.59	2359.78	0.214434	80.498	102.33	0.431487	-1708.76	2075.36	0.410305	-1365.29	2921.27	0.640241
Total Testosterone	Women, post-menopause only	Both	Household Income (Equivalised (all participants))			169.516	418.256	0.685263	-490.453	661.283	0.458288	49.2075	29.0256	0.0900156	-93.6463	579.021	0.871517	-642.558	767.696	0.402595
Total Testosterone	Women, post-menopause only	Both	Household Income (Equivalised)			44.95	692.483	0.948245	-509.88	1114.02	0.647171	32.2896	48.2854	0.503672	84.2465	933.076	0.928058	-48.4395	1335.99	0.971077
Total Testosterone	Women, post-menopause only	Both	Household Income (all participants)			-260.007	821.032	0.751484	-924.687	1305.09	0.478621	54.6276	57.038	0.338193	-281.003	1134.69	0.804407	-754.419	1580.92	0.633218
Total Testosterone	Women, post-menopause only	Both	Household Income (binary)			0.0356083	0.101177	0.724883	-0.0556529	0.163274	0.733213	0.00503813	0.00697665	0.470207	0.038541	0.143494	0.788245	0.0361214	0.188141	0.847749
Total Testosterone	Women, post-menopause only	Both	Household Income (binary) (all participants)			0.0382297	0.0808963	0.636515	-0.0383106	0.129455	0.767278	0.00540597	0.00554944	0.329984	0.114188	0.114344	0.317973	0.0570776	0.152918	0.708957
Total Testosterone	Women, post-menopause only	Both	Lifetime Smoking			-0.00432529	0.029559	0.883663	0.0373479	0.0494212	0.449825	-0.00228043	0.00206646	0.26979	0.0403034	0.0368028	0.273465	0.0569454	0.0483526	0.238911
Total Testosterone	Women, post-menopause only	Both	Own Accommodation Lived In			-0.164213	0.101721	0.106454	-0.0979194	0.160921	0.54286	-0.00235177	0.00704101	0.738371	-0.192069	0.142244	0.176925	-0.177559	0.189289	0.348228
Total Testosterone	Women, post-menopause only	Both	Poor Health			-0.0450086	0.0663694	0.497675	-0.0760406	0.105341	0.470385	0.00139557	0.00460936	0.762067	-0.033977	0.0885894	0.701324	-0.0418979	0.117049	0.720379
Total Testosterone	Women, post-menopause only	Both	Risk Taking			-0.0308605	0.0714682	0.665882	-0.0112532	0.113044	0.920704	0.000430286	0.00493246	0.930484	-0.0833948	0.099535	0.402119	-0.169225	0.133012	0.203282
Total Testosterone	Women, post-menopause only	Both	Smoking Current			-0.0109105	0.0980849	0.91143	0.180858	0.153518	0.238761	-0.0106847	0.0067317	0.112461	0.0456736	0.136492	0.737909	0.0381841	0.189732	0.840501
Total Testosterone	Women, post-menopause only	Both	TDI at Recruitment			0.00336671	0.0852961	0.968515	-0.03707	0.141983	0.794025	0.00146573	0.00599356	0.806804	-0.0189208	0.106698	0.859248	-0.0679236	0.151841	0.654633
Total Testosterone	Women, post-menopause only	Both	TDI at Recruitment (binary)			-0.0106915	0.0643051	0.867951	0.0173563	0.105903	0.869819	-0.00154588	0.00449802	0.731086	-0.0604057	0.0784613	0.441372	-0.0911284	0.107021	0.394494
Total Testosterone	Women, post-menopause only	Both	University Degree			0.00214808	0.0628383	0.97273	-0.0816407	0.100621	0.417156	0.00468853	0.00432981	0.278875	0.0824663	0.087368	0.345223	0.0630464	0.112243	0.574324
Total Testosterone	Women, post-menopause only, adjusted	1	BMI	21	0.89742	0.0922552	0.163085	0.571607	0.0609116	0.240385	0.799966	0.00195213	0.0109991	0.85913	0.171899	0.242498	0.478406	0.249091	0.356647	0.484912
Total Testosterone	Women, post-menopause only, adjusted	1	Cohabiting	21	0.305119	-0.101515	0.0760992	0.182212	-0.0788615	0.11444	0.490756	-0.00142285	0.00526409	0.786934	-0.0555048	0.104269	0.594503	0.0258794	0.174434	0.882057
Total Testosterone	Women, post-menopause only, adjusted	1	Employment: Homemakers vs Employed	21	0.468332	-0.0175941	0.213383	0.934286	0.274743	0.312569	0.379409	-0.0185931	0.0145266	0.200569	-0.248766	0.30731	0.41823	-0.375606	0.509056	0.460607
Total Testosterone	Women, post-menopause only, adjusted	1	Employment: Homemakers vs Employed (all participants)	21	0.347181	0.0130117	0.194771	0.946737	0.269833	0.282932	0.340234	-0.0160637	0.0129846	0.216037	-0.087117	0.279528	0.755301	-0.0866154	0.41758	0.83568
Total Testosterone	Women, post-menopause only, adjusted	1	Employment: Out of work due to sickness/disability	21	0.961606	-0.280034	0.24819	0.259191	-0.525198	0.381329	0.168425	0.014012	0.0165463	0.397086	-0.12759	0.344576	0.711174	-0.0163475	0.473545	0.972461
Total Testosterone	Women, post-menopause only, adjusted	1	Employment: Out of work due to sickness/disability (all participants)	21	0.951542	-0.290781	0.237966	0.221729	-0.434464	0.365143	0.234106	0.00824069	0.0158839	0.603896	-0.176686	0.335685	0.598649	-0.0244463	0.47749	0.959168
Total Testosterone	Women, post-menopause only, adjusted	1	Employment: Retired vs Employed	21	0.625097	0.137534	0.172221	0.42453	0.242381	0.25333	0.33868	-0.00654181	0.0115918	0.572518	0.0797421	0.241085	0.740823	0.0404179	0.371631	0.913394
Total Testosterone	Women, post-menopause only, adjusted	1	Employment: Retired vs Employed (all participants)	21	0.696967	0.0353656	0.090345	0.695465	0.0470327	0.133999	0.725595	-0.000715998	0.00607324	0.906152	-0.0363458	0.129074	0.778259	-0.0718458	0.189704	0.704891
Total Testosterone	Women, post-menopause only, adjusted	1	Employment: Skilled job	21	0.771559	0.280538	0.155532	0.0712738	0.225556	0.231411	0.32971	0.00334407	0.0104217	0.748305	0.166405	0.221938	0.453387	0.0365657	0.310607	0.906287
Total Testosterone	Women, post-menopause only, adjusted	1	Employment: Skilled job (all participants)	21	0.837241	0.0618866	0.111737	0.579674	4.24683e-05	0.164432	0.999794	0.0038598	0.007529	0.608191	0.104344	0.155336	0.501754	0.0909486	0.229756	0.692217
Total Testosterone	Women, post-menopause only, adjusted	1	Employment: Unemployed vs Employed	21	0.962682	-0.178603	0.453374	0.693624	0.279691	0.687849	0.684289	-0.0278596	0.0314459	0.375643	-0.22146	0.685558	0.746668	0.301085	0.821098	0.713853
Total Testosterone	Women, post-menopause only, adjusted	1	Employment: Unemployed vs Employed (all participants)	21	0.872384	-0.152724	0.43512	0.725594	0.331665	0.657756	0.614095	-0.0296591	0.0302029	0.326101	-0.178383	0.610071	0.769983	0.377812	0.830971	0.649351
Total Testosterone	Women, post-menopause only, adjusted	1	Household Income	21	0.435769	-2815.25	1846.94	0.127441	-4642.44	2730.93	0.0891402	114.054	125.117	0.361988	-4860.85	2714.44	0.0733357	-4375	4241.4	0.302307
Total Testosterone	Women, post-menopause only, adjusted	1	Household Income (Equivalised (all participants))	21	0.441401	504.002	504.954	0.318224	-439.423	739.229	0.552222	58.7829	33.8321	0.082301	539.787	725.728	0.457005	457.382	1034.5	0.658396
Total Testosterone	Women, post-menopause only, adjusted	1	Household Income (Equivalised)	21	0.337008	-203.62	904.945	0.821973	-897.694	1349.55	0.505937	43.3323	61.8355	0.483448	-87.7048	1252.5	0.944175	-266.349	1945.61	0.891112
Total Testosterone	Women, post-menopause only, adjusted	1	Household Income (all participants)	21	0.47532	73.3258	999.229	0.941502	-891.888	1472.69	0.544767	60.1269	67.3911	0.372281	463.813	1407.24	0.74171	543.343	2265.63	0.81047
Total Testosterone	Women, post-menopause only, adjusted	1	Household Income (binary)	21	0.310509	-0.00914371	0.134894	0.945957	-0.178113	0.201104	0.375791	0.0101637	0.00902033	0.259848	-0.011354	0.189848	0.952311	-0.0223891	0.267935	0.933405
Total Testosterone	Women, post-menopause only, adjusted	1	Household Income (binary) (all participants)	21	0.126012	0.0763235	0.118121	0.518183	-0.12412	0.170163	0.465745	0.0121421	0.00765864	0.112872	0.189939	0.148744	0.201619	0.13257	0.22202	0.550434
Total Testosterone	Women, post-menopause only, adjusted	1	Lifetime Smoking	21	0.0134124	0.00620071	0.0411894	0.880338	0.0457775	0.0610551	0.453392	-0.00246455	0.00279337	0.377622	0.0525354	0.0472703	0.266403	0.0801315	0.067877	0.237786
Total Testosterone	Women, post-menopause only, adjusted	1	Own Accommodation Lived In	21	0.47458	-0.143526	0.125111	0.251303	-0.125117	0.185913	0.500956	-0.00117269	0.00862241	0.891818	-0.171997	0.175304	0.326528	-0.235257	0.254209	0.354733
Total Testosterone	Women, post-menopause only, adjusted	1	Poor Health	21	0.61791	-0.0757172	0.0800075	0.343957	-0.0910448	0.118206	0.44117	0.000948143	0.00538257	0.860176	-0.0524151	0.113197	0.643335	-0.0220552	0.163462	0.892671
Total Testosterone	Women, post-menopause only, adjusted	1	Risk Taking	21	0.528759	0.01298	0.0891313	0.884215	0.0861232	0.130771	0.510164	-0.00460187	0.00602042	0.444643	-0.0355367	0.124399	0.775133	0.00257198	0.184661	0.988887
Total Testosterone	Women, post-menopause only, adjusted	1	Smoking Current	21	0.388241	0.0096377	0.123428	0.937762	0.207136	0.17463	0.235566	-0.0125768	0.00807783	0.119482	0.0791804	0.178887	0.658035	0.0919809	0.266133	0.729629
Total Testosterone	Women, post-menopause only, adjusted	1	TDI at Recruitment	21	0.143735	-0.00492458	0.105948	0.962927	0.00249577	0.16021	0.987571	-0.000462159	0.00733082	0.949732	-0.0340735	0.135554	0.801531	-0.246691	0.25455	0.332483
Total Testosterone	Women, post-menopause only, adjusted	1	TDI at Recruitment (binary)	21	0.42196	0.0302351	0.0711213	0.670749	0.108118	0.104504	0.300864	-0.00488145	0.00480253	0.309423	-0.0374927	0.0939988	0.689993	-0.108842	0.159309	0.494471
Total Testosterone	Women, post-menopause only, adjusted	1	University Degree	21	0.660244	-0.0144557	0.0785462	0.853982	-0.0600664	0.116716	0.606807	0.0027963	0.00529281	0.597277	0.0396083	0.108636	0.715414	0.144951	0.165455	0.380991
Total Testosterone	Women, post-menopause only, adjusted	2	BMI	10	0.197495	0.142475	0.264305	0.589849	0.692369	0.490002	0.157658	-0.0235864	0.017966	0.189238	0.341932	0.325646	0.293714	0.668244	0.343902	0.0520012
Total Testosterone	Women, post-menopause only, adjusted	2	Cohabiting	10	0.47544	0.0586359	0.0997287	0.556563	0.0868255	0.19904	0.662677	-0.00120864	0.00729736	0.86845	0.0963807	0.134636	0.474076	0.142873	0.156562	0.361472
Total Testosterone	Women, post-menopause only, adjusted	2	Employment: Homemakers vs Employed	10	0.372829	-0.299741	0.300274	0.31817	-0.117205	0.590555	0.842681	-0.00810341	0.0221518	0.714505	-0.528091	0.406371	0.193762	-0.589348	0.451595	0.19188
Total Testosterone	Women, post-menopause only, adjusted	2	Employment: Homemakers vs Employed (all participants)	10	0.338376	-0.35318	0.268535	0.188438	-0.487561	0.531908	0.359338	0.00593418	0.0198813	0.765336	-0.682832	0.333846	0.0408205	-0.749847	0.38763	0.0530592
Total Testosterone	Women, post-menopause only, adjusted	2	Employment: Out of work due to sickness/disability	10	0.440294	0.298063	0.342858	0.384656	0.133012	0.707559	0.850887	0.00695195	0.0256232	0.786149	0.255944	0.471312	0.587097	0.15719	0.540207	0.771067
Total Testosterone	Women, post-menopause only, adjusted	2	Employment: Out of work due to sickness/disability (all participants)	10	0.581862	0.301496	0.329267	0.359847	0.369149	0.649755	0.569943	-0.00282273	0.0233712	0.903867	0.267065	0.448256	0.551317	0.342866	0.551003	0.533773
Total Testosterone	Women, post-menopause only, adjusted	2	Employment: Retired vs Employed	10	0.88811	0.0537369	0.237204	0.820779	0.261139	0.455848	0.566736	-0.00893544	0.0167708	0.594174	-0.0190765	0.303089	0.949814	-0.0450415	0.373517	0.904018
Total Testosterone	Women, post-menopause only, adjusted	2	Employment: Retired vs Employed (all participants)	10	0.975776	-0.101649	0.124277	0.413403	-0.25522	0.240367	0.288329	0.00655765	0.00878557	0.455419	-0.189843	0.158567	0.231212	-0.226359	0.201894	0.262211
Total Testosterone	Women, post-menopause only, adjusted	2	Employment: Skilled job	10	0.333349	-0.356866	0.228424	0.118219	-0.499397	0.470806	0.288814	0.00601093	0.0170711	0.724754	-0.642123	0.285442	0.0244761	-0.638165	0.384902	0.0973188
Total Testosterone	Women, post-menopause only, adjusted	2	Employment: Skilled job (all participants)	10	0.17149	-0.321056	0.187033	0.0860568	-0.337761	0.389519	0.385874	0.000701283	0.0140732	0.960257	-0.439279	0.223752	0.0496186	-0.5787	0.28814	0.0446007
Total Testosterone	Women, post-menopause only, adjusted	2	Employment: Unemployed vs Employed	10	0.838015	-0.954429	0.584331	0.102391	-1.84346	1.07446	0.0862149	0.0404694	0.0410449	0.324144	-1.57007	0.702659	0.0254523	-1.71433	0.856863	0.0454242
Total Testosterone	Women, post-menopause only, adjusted	2	Employment: Unemployed vs Employed (all participants)	10	0.946268	-0.731662	0.571616	0.200549	-1.34975	1.06608	0.205479	0.0275984	0.0401801	0.492167	-1.0854	0.763885	0.155349	-1.26356	0.816148	0.121574
Total Testosterone	Women, post-menopause only, adjusted	2	Household Income	10	0.62621	-204.086	2514.45	0.93531	-1973.52	4817.45	0.682055	76.4151	177.46	0.666756	914.308	3291.41	0.781177	1002.5	3923.49	0.798328
Total Testosterone	Women, post-menopause only, adjusted	2	Household Income (Equivalised (all participants))	10	0.240723	-1061.28	767.859	0.16693	-1881.05	1529.96	0.218893	35.2182	56.1556	0.530558	-1278.91	940.715	0.173985	-1532.06	1132.2	0.176003
Total Testosterone	Women, post-menopause only, adjusted	2	Household Income (Equivalised)	10	0.729431	-112.392	1182.2	0.924259	-952.053	2264.94	0.674234	36.2636	83.4369	0.663836	90.1184	1581.22	0.954551	-18.8925	1898.64	0.992061
Total Testosterone	Women, post-menopause only, adjusted	2	Household Income (all participants)	10	0.303884	-1927.87	1474.47	0.191042	-3601.14	2928.29	0.218781	71.8888	107.481	0.503592	-2382.48	1838.47	0.19501	-2345.1	2196.56	0.285691
Total Testosterone	Women, post-menopause only, adjusted	2	Household Income (binary)	10	0.790482	-0.00778606	0.171587	0.963807	-0.0379622	0.329882	0.908383	0.00129793	0.0121183	0.914706	0.0490682	0.228893	0.830257	0.106901	0.267168	0.689063
Total Testosterone	Women, post-menopause only, adjusted	2	Household Income (binary) (all participants)	10	0.943968	-0.134451	0.136951	0.326224	-0.0569793	0.263244	0.828636	-0.00333285	0.00967155	0.730392	-0.0436055	0.173299	0.801335	-0.0263168	0.213434	0.901868
Total Testosterone	Women, post-menopause only, adjusted	2	Lifetime Smoking	10	0.954155	-0.0013145	0.041793	0.974909	0.0576958	0.0805516	0.473832	-0.00253043	0.00295286	0.391477	0.02356	0.0548376	0.667463	0.03212	0.0647128	0.61965
Total Testosterone	Women, post-menopause only, adjusted	2	Own Accommodation Lived In	10	0.364503	-0.205429	0.186833	0.271538	0.0632459	0.37089	0.864598	-0.0113609	0.0134713	0.399038	-0.202125	0.244283	0.407998	-0.153305	0.278423	0.581894
Total Testosterone	Women, post-menopause only, adjusted	2	Poor Health	10	0.303472	-0.0248432	0.11861	0.834095	-0.183789	0.232977	0.430186	0.00683098	0.0085544	0.424561	-0.070764	0.147608	0.631652	-0.0818122	0.163489	0.616783
Total Testosterone	Women, post-menopause only, adjusted	2	Risk Taking	10	0.644944	-0.154773	0.121937	0.204338	-0.425088	0.23184	0.0667219	0.0117817	0.0085942	0.170411	-0.237722	0.157707	0.131718	-0.377443	0.189328	0.0461969
Total Testosterone	Women, post-menopause only, adjusted	2	Smoking Current	10	0.98867	-0.0438769	0.172154	0.798824	0.113015	0.332182	0.733692	-0.00672032	0.0121688	0.580772	0.0030629	0.223294	0.989056	0.00712858	0.272471	0.979128
Total Testosterone	Women, post-menopause only, adjusted	2	TDI at Recruitment	10	0.937958	0.0284118	0.12683	0.822746	-0.0971532	0.244362	0.69094	0.00538661	0.0089603	0.547731	0.00432161	0.164146	0.978996	0.0126614	0.192168	0.947468
Total Testosterone	Women, post-menopause only, adjusted	2	TDI at Recruitment (binary)	10	0.835162	-0.0411699	0.0971495	0.671727	-0.131135	0.187019	0.483187	0.00386347	0.00686274	0.57346	-0.0929672	0.128775	0.470334	-0.0843784	0.152804	0.580811
Total Testosterone	Women, post-menopause only, adjusted	2	University Degree	10	0.995361	0.0436714	0.106926	0.682962	-0.10771	0.205471	0.600131	0.00651365	0.00754956	0.388255	0.0211328	0.132942	0.873699	-0.047742	0.163698	0.770557
Total Testosterone	Women, post-menopause only, adjusted	Both	BMI			0.106103	0.138791	0.44458	0.183404	0.215814	0.395424	-0.00501036	0.0093807	0.593263	0.232553	0.194495	0.231823	0.46629	0.247558	0.0596249
Total Testosterone	Women, post-menopause only, adjusted	Both	Cohabiting			-0.0425801	0.060498	0.481541	-0.0376971	0.0992105	0.703967	-0.00134953	0.00426922	0.75192	0.00143926	0.0824378	0.986071	0.0906749	0.116514	0.436432
Total Testosterone	Women, post-menopause only, adjusted	Both	Employment: Homemakers vs Employed			-0.112267	0.173937	0.518639	0.188972	0.27626	0.493951	-0.0154387	0.0121476	0.203757	-0.350391	0.245113	0.152859	-0.495216	0.337822	0.142673
Total Testosterone	Women, post-menopause only, adjusted	Both	Employment: Homemakers vs Employed (all participants)			-0.113223	0.157665	0.47268	0.102798	0.249792	0.680681	-0.00948617	0.0108714	0.382891	-0.332631	0.214321	0.120658	-0.442866	0.284094	0.119027
Total Testosterone	Women, post-menopause only, adjusted	Both	Employment: Out of work due to sickness/disability			-0.0812629	0.201044	0.686062	-0.37705	0.335683	0.261339	0.0119343	0.0139	0.39057	0.00600503	0.278164	0.982777	0.0590587	0.356097	0.868275
Total Testosterone	Women, post-menopause only, adjusted	Both	Employment: Out of work due to sickness/disability (all participants)			-0.0875675	0.192869	0.64981	-0.241587	0.318321	0.447887	0.00474507	0.0131371	0.717952	-0.017244	0.268694	0.948829	0.133089	0.360849	0.712261
Total Testosterone	Women, post-menopause only, adjusted	Both	Employment: Retired vs Employed			0.108608	0.139363	0.43579	0.246807	0.221434	0.265028	-0.00731566	0.0095357	0.442971	0.0414481	0.188676	0.826121	-0.00209542	0.263447	0.993654
Total Testosterone	Women, post-menopause only, adjusted	Both	Employment: Retired vs Employed (all participants)			-0.0120076	0.073076	0.869482	-0.0246306	0.117041	0.833321	0.00163591	0.00499578	0.743322	-0.0975197	0.100102	0.329958	-0.144298	0.13825	0.296603
Total Testosterone	Women, post-menopause only, adjusted	Both	Employment: Skilled job			0.0786341	0.12856	0.540769	0.0844924	0.20768	0.684126	0.00406815	0.00889512	0.647422	-0.138224	0.175209	0.430166	-0.229538	0.241719	0.342312
Total Testosterone	Women, post-menopause only, adjusted	Both	Employment: Skilled job (all participants)			-0.0388388	0.0959225	0.685553	-0.0510501	0.151487	0.736122	0.00315695	0.00663867	0.634402	-0.0724507	0.127601	0.570176	-0.169332	0.179639	0.345873
Total Testosterone	Women, post-menopause only, adjusted	Both	Employment: Unemployed vs Employed			-0.470142	0.3582	0.189347	-0.337501	0.579307	0.560166	-0.00258711	0.0249621	0.917454	-0.879154	0.490697	0.0731903	-0.663684	0.592845	0.262931
Total Testosterone	Women, post-menopause only, adjusted	Both	Employment: Unemployed vs Employed (all participants)			-0.365116	0.346224	0.291624	-0.13193	0.559783	0.81368	-0.00898714	0.0241427	0.709707	-0.531607	0.476701	0.264774	-0.457644	0.582274	0.431891
Total Testosterone	Women, post-menopause only, adjusted	Both	Household Income			-1900.15	1488.53	0.201769	-3993.35	2375.75	0.0927856	101.557	102.257	0.320635	-2523.01	2094.15	0.228286	-1477.19	2880.17	0.608034
Total Testosterone	Women, post-menopause only, adjusted	Both	Household Income (Equivalised (all participants))			31.4452	421.902	0.940587	-712.276	665.607	0.284568	52.5074	28.9792	0.0700011	-138.773	574.609	0.80916	-447.81	763.712	0.557634
Total Testosterone	Women, post-menopause only, adjusted	Both	Household Income (Equivalised)			-169.915	718.583	0.813078	-911.936	1159.35	0.431521	40.8263	49.6797	0.411197	-19.1475	981.806	0.98444	-139.598	1358.84	0.918175
Total Testosterone	Women, post-menopause only, adjusted	Both	Household Income (all participants)			-556.494	827.177	0.501099	-1438.8	1315.67	0.274137	63.4461	57.0961	0.266476	-587.728	1117.46	0.598922	-945.577	1577.06	0.548784
Total Testosterone	Women, post-menopause only, adjusted	Both	Household Income (binary)			-0.00862513	0.106047	0.935177	-0.14014	0.171712	0.414424	0.0070028	0.00723582	0.333146	0.0132718	0.146126	0.927632	0.0424413	0.189187	0.822496
Total Testosterone	Women, post-menopause only, adjusted	Both	Household Income (binary) (all participants)			-0.0135881	0.0894466	0.879255	-0.104334	0.142906	0.465338	0.00617814	0.00600412	0.303488	0.090871	0.11287	0.420764	0.049995	0.153866	0.745238
Total Testosterone	Women, post-menopause only, adjusted	Both	Lifetime Smoking			0.00249776	0.0293364	0.932148	0.0501262	0.0486575	0.302923	-0.00249566	0.00202925	0.218756	0.0401834	0.0358041	0.26173	0.0549806	0.0468376	0.240452
Total Testosterone	Women, post-menopause only, adjusted	Both	Own Accommodation Lived In			-0.16269	0.103956	0.117583	-0.0872923	0.166202	0.599431	-0.00413354	0.00726221	0.56923	-0.182238	0.142425	0.200709	-0.197999	0.18773	0.291564
Total Testosterone	Women, post-menopause only, adjusted	Both	Poor Health			-0.059808	0.0663282	0.367218	-0.110032	0.105414	0.296575	0.00261665	0.00455576	0.565723	-0.05921	0.0898251	0.509787	-0.0519288	0.115594	0.653264
Total Testosterone	Women, post-menopause only, adjusted	Both	Risk Taking			-0.0454383	0.0719571	0.527737	-0.037266	0.113901	0.743532	0.000791393	0.00493091	0.87249	-0.113085	0.0976708	0.246937	-0.182693	0.132194	0.16697
Total Testosterone	Women, post-menopause only, adjusted	Both	Smoking Current			-0.00853125	0.100311	0.932223	0.186757	0.154572	0.226965	-0.0107855	0.00673001	0.109024	0.049425	0.139611	0.723324	0.050553	0.190386	0.790602
Total Testosterone	Women, post-menopause only, adjusted	Both	TDI at Recruitment			0.00877689	0.0813107	0.914041	-0.027461	0.133981	0.837602	0.00188301	0.00567385	0.739983	-0.0185059	0.104521	0.859465	-0.08149	0.153371	0.595192
Total Testosterone	Women, post-menopause only, adjusted	Both	TDI at Recruitment (binary)			0.00531947	0.0573869	0.926146	0.0511885	0.0912272	0.574722	-0.00200672	0.00393476	0.610052	-0.0567761	0.0759235	0.454577	-0.0961005	0.110277	0.383508
Total Testosterone	Women, post-menopause only, adjusted	Both	University Degree			0.00591702	0.0633023	0.925528	-0.0716894	0.101486	0.47994	0.0040213	0.00433385	0.353468	0.0322108	0.0841216	0.701788	0.0475759	0.116368	0.682658
Total Testosterone	Women, pre-menopause only	1	BMI	9	0.421559	0.16149	0.240357	0.501664	-0.27224	0.364377	0.45498	0.0428829	0.0272338	0.115344	0.0750139	0.329235	0.819768	-0.0668672	0.352173	0.849411
Total Testosterone	Women, pre-menopause only	1	Cohabiting	9	0.156871	0.00634723	0.125895	0.95979	-0.0106462	0.20601	0.958785	0.00168101	0.0154384	0.913294	0.152169	0.135722	0.262212	0.18249	0.145091	0.208476
Total Testosterone	Women, pre-menopause only	1	Employment: Homemakers vs Employed	9	0.846527	0.00755069	0.173625	0.965312	0.115309	0.262296	0.660216	-0.0108366	0.0197713	0.583625	0.0416708	0.215194	0.846456	0.0626432	0.256863	0.807325
Total Testosterone	Women, pre-menopause only	1	Employment: Homemakers vs Employed (all participants)	9	0.840295	0.00309103	0.173602	0.985794	0.123274	0.262277	0.638344	-0.0120826	0.0197652	0.540995	0.0462964	0.223877	0.83617	0.0776321	0.254257	0.760116
Total Testosterone	Women, pre-menopause only	1	Employment: Out of work due to sickness/disability	9	0.373914	0.249029	0.301947	0.409516	-0.143492	0.434834	0.741405	0.0425986	0.0348636	0.221759	-0.00435198	0.395934	0.99123	-0.459691	0.425567	0.28006
Total Testosterone	Women, pre-menopause only	1	Employment: Out of work due to sickness/disability (all participants)	9	0.408355	0.24327	0.295225	0.409929	-0.127607	0.431211	0.767286	0.040167	0.0345116	0.244478	-0.0422766	0.408109	0.917493	-0.42253	0.466179	0.364741
Total Testosterone	Women, pre-menopause only	1	Employment: Retired vs Employed	9	0.836171	0.247999	0.515433	0.630412	0.296068	0.829018	0.720994	-0.00435068	0.0587688	0.940986	0.152061	0.704839	0.829192	-0.00264049	0.683757	0.996919
Total Testosterone	Women, pre-menopause only	1	Employment: Retired vs Employed (all participants)	9	0.638563	0.144567	0.487909	0.767002	0.125751	0.771459	0.870515	0.00172704	0.0548481	0.974881	0.315881	0.622105	0.61162	0.297122	0.689231	0.666402
Total Testosterone	Women, pre-menopause only	1	Employment: Skilled job	9	0.472751	0.333297	0.135335	0.0137873	0.447527	0.209775	0.0328944	-0.0110933	0.0154955	0.474049	0.293359	0.171326	0.0868433	0.277108	0.189082	0.142772
Total Testosterone	Women, pre-menopause only	1	Employment: Skilled job (all participants)	9	0.650978	0.313965	0.13479	0.0198439	0.425373	0.207849	0.0407028	-0.0108066	0.0153471	0.481344	0.283707	0.172695	0.10042	0.280323	0.194316	0.149129
Total Testosterone	Women, pre-menopause only	1	Employment: Unemployed vs Employed	9	0.530554	0.0184222	0.385816	0.961916	0.0297329	0.563479	0.957918	-0.00126843	0.0458932	0.97795	-0.49868	0.516431	0.334231	-0.439517	0.558118	0.43099
Total Testosterone	Women, pre-menopause only	1	Employment: Unemployed vs Employed (all participants)	9	0.527436	0.0177979	0.385814	0.963206	0.031094	0.564624	0.956082	-0.00149109	0.0459866	0.974134	-0.497164	0.492376	0.312628	-0.428158	0.583646	0.463197
Total Testosterone	Women, pre-menopause only	1	Household Income	9	0.590046	3157.28	1745.42	0.0704677	3520.27	2663.54	0.186284	-35.9918	199.493	0.856826	3326.24	2230.51	0.135897	3682.95	2576.93	0.152948
Total Testosterone	Women, pre-menopause only	1	Household Income (Equivalised (all participants))	9	0.238069	785.083	897.684	0.381811	1449.19	1423.77	0.308749	-66.0313	106.804	0.536414	949.157	1042.41	0.362537	1291.41	1144.93	0.259343
Total Testosterone	Women, pre-menopause only	1	Household Income (Equivalised)	9	0.405498	596.787	806.204	0.459152	1098.6	1291.02	0.394795	-49.7526	96.6861	0.606848	837.304	1032.46	0.417377	1442.01	1137.04	0.204719
Total Testosterone	Women, pre-menopause only	1	Household Income (all participants)	9	0.445122	3423.3	1737.08	0.0487566	4201.58	2781.14	0.130855	-77.3895	208.645	0.710701	3418.86	2286.73	0.134892	3563.54	2547.54	0.161867
Total Testosterone	Women, pre-menopause only	1	Household Income (binary)	9	0.3712	0.0737237	0.103227	0.475109	0.0809016	0.16834	0.630811	-0.000710917	0.0125926	0.954979	0.0673226	0.128858	0.601354	0.0713871	0.144101	0.620319
Total Testosterone	Women, pre-menopause only	1	Household Income (binary) (all participants)	9	0.316138	0.0831383	0.106732	0.436014	0.0998015	0.173699	0.565585	-0.00165374	0.0130091	0.898844	0.0679267	0.128834	0.598025	0.0684124	0.146066	0.639522
Total Testosterone	Women, pre-menopause only	1	Lifetime Smoking	9	0.357958	-0.000934545	0.037919	0.980337	-0.0543399	0.0558822	0.33085	0.00527572	0.00417359	0.206204	0.0203747	0.0465403	0.661542	0.0158289	0.0520402	0.761001
Total Testosterone	Women, pre-menopause only	1	Own Accommodation Lived In	9	0.753738	0.000105548	0.15958	0.999472	-0.000764235	0.240298	0.997462	8.81843e-05	0.0182149	0.996137	0.0820338	0.204388	0.688153	0.104894	0.228947	0.646839
Total Testosterone	Women, pre-menopause only	1	Poor Health	9	0.976212	0.125514	0.121717	0.302451	0.144455	0.187059	0.439969	-0.00184367	0.0138259	0.893917	0.124219	0.158095	0.432027	0.194276	0.172941	0.261284
Total Testosterone	Women, pre-menopause only	1	Risk Taking	9	0.515677	0.0243521	0.114484	0.831551	0.170999	0.176936	0.33382	-0.01426	0.0131184	0.277024	0.0477881	0.137951	0.729033	0.0605055	0.167669	0.718201
Total Testosterone	Women, pre-menopause only	1	Smoking Current	9	0.676899	-0.320489	0.162656	0.0487991	-0.30197	0.256183	0.238507	-0.00173675	0.0185619	0.925454	-0.192562	0.202973	0.342769	-0.139774	0.224368	0.533307
Total Testosterone	Women, pre-menopause only	1	TDI at Recruitment	9	0.867595	-0.0631003	0.133119	0.635488	0.0127476	0.203356	0.950016	-0.00749737	0.0151958	0.621742	-0.016139	0.16946	0.924126	0.0547568	0.187407	0.770148
Total Testosterone	Women, pre-menopause only	1	TDI at Recruitment (binary)	9	0.998559	-0.0690547	0.0967795	0.47552	-0.00355456	0.147837	0.980818	-0.00647603	0.0110494	0.55781	-0.0511382	0.122304	0.675856	-0.0488759	0.134392	0.716095
Total Testosterone	Women, pre-menopause only	1	University Degree	9	0.542486	0.160434	0.0964768	0.0963262	0.23974	0.14809	0.105474	-0.00777218	0.0110109	0.480272	0.167803	0.125108	0.179836	0.170946	0.140394	0.223369
Total Testosterone	Women, pre-menopause only	2	BMI	4	0.688694	0.190215	0.338551	0.574217	-0.067062	0.51627	0.896648	0.0254168	0.0385056	0.509201	0.161098	0.368604	0.662076	0.1537	0.426586	0.71862
Total Testosterone	Women, pre-menopause only	2	Cohabiting	4	0.543303	-0.129986	0.147755	0.379	-0.339032	0.225932	0.13346	0.020383	0.0166655	0.221305	-0.121684	0.168537	0.470293	-0.286867	0.182341	0.115662
Total Testosterone	Women, pre-menopause only	2	Employment: Homemakers vs Employed	4	0.356561	0.0374774	0.264318	0.887247	0.415611	0.391278	0.288149	-0.0360705	0.0283524	0.203294	0.107302	0.280962	0.702529	0.336757	0.312374	0.281007
Total Testosterone	Women, pre-menopause only	2	Employment: Homemakers vs Employed (all participants)	4	0.395763	0.0172051	0.253667	0.945925	0.382468	0.389842	0.32655	-0.0349185	0.0282993	0.21724	0.0714765	0.293482	0.807582	0.313003	0.318735	0.326092
Total Testosterone	Women, pre-menopause only	2	Employment: Out of work due to sickness/disability	4	0.939712	0.699542	0.48063	0.145539	0.969908	0.744368	0.192576	-0.0249142	0.052378	0.634316	0.764146	0.521865	0.143123	0.87742	0.620369	0.157259
Total Testosterone	Women, pre-menopause only	2	Employment: Out of work due to sickness/disability (all participants)	4	0.926108	0.686287	0.480166	0.152927	1.00151	0.744232	0.178402	-0.0289672	0.052253	0.57933	0.719378	0.532757	0.176922	0.896108	0.611396	0.142737
Total Testosterone	Women, pre-menopause only	2	Employment: Retired vs Employed	4	0.833938	0.0392949	0.763673	0.958963	0.772848	1.17774	0.511689	-0.0689336	0.084255	0.413269	0.0278786	0.856437	0.974032	0.620111	0.997944	0.534344
Total Testosterone	Women, pre-menopause only	2	Employment: Retired vs Employed (all participants)	4	0.85121	0.104499	0.703423	0.881903	0.65494	1.08806	0.547217	-0.0510837	0.0770371	0.507264	0.174203	0.785441	0.824477	0.48099	0.920056	0.601125
Total Testosterone	Women, pre-menopause only	2	Employment: Skilled job	4	0.94912	-0.282796	0.188138	0.132805	-0.253677	0.286955	0.37668	-0.00286833	0.0213427	0.893091	-0.261263	0.20795	0.208982	-0.2217	0.231448	0.338124
Total Testosterone	Women, pre-menopause only	2	Employment: Skilled job (all participants)	4	0.950144	-0.300451	0.187882	0.109788	-0.249492	0.286752	0.384267	-0.00500448	0.021274	0.814023	-0.281623	0.197216	0.153295	-0.238237	0.231039	0.302466
Total Testosterone	Women, pre-menopause only	2	Employment: Unemployed vs Employed	4	0.385597	1.07892	0.622114	0.082867	1.67674	1.01213	0.0975921	-0.0589926	0.0751858	0.432674	1.39541	0.723465	0.0537579	1.19693	0.83347	0.150978
Total Testosterone	Women, pre-menopause only	2	Employment: Unemployed vs Employed (all participants)	4	0.375865	1.07372	0.628681	0.0876566	1.67668	1.0236	0.101418	-0.0594713	0.0760076	0.433956	1.3943	0.754455	0.0645901	1.19248	0.842898	0.157144
Total Testosterone	Women, pre-menopause only	2	Household Income	4	0.385046	-3111.7	2458.48	0.205621	-6739.95	3718.31	0.0698874	360.377	278.59	0.195812	-4244.75	2683.21	0.113657	-4510.15	2882.37	0.117645
Total Testosterone	Women, pre-menopause only	2	Household Income (Equivalised (all participants))	4	0.487747	-951.477	1070.48	0.374093	-2296.68	1630.7	0.159013	133.549	122.127	0.274161	-1150.23	1211.55	0.342422	-1254.8	1295.63	0.3328
Total Testosterone	Women, pre-menopause only	2	Household Income (Equivalised)	4	0.537948	-902.355	1075.7	0.401552	-2180.34	1638.62	0.183322	126.906	122.747	0.30119	-1087.6	1189.36	0.360488	-1184.51	1334.89	0.374893
Total Testosterone	Women, pre-menopause only	2	Household Income (all participants)	4	0.325573	-3290.78	2612.9	0.207873	-7033.51	3704.47	0.0576097	371.656	277.49	0.180457	-4446.61	2747.75	0.105604	-4665.55	2846.38	0.101188
Total Testosterone	Women, pre-menopause only	2	Household Income (binary)	4	0.771046	-0.145062	0.137569	0.291671	-0.261886	0.209545	0.21138	0.011613	0.0157124	0.459847	-0.120255	0.156088	0.441046	-0.138047	0.166371	0.406678
Total Testosterone	Women, pre-menopause only	2	Household Income (binary) (all participants)	4	0.710086	-0.149449	0.137182	0.275965	-0.279309	0.208967	0.181346	0.0129045	0.0156645	0.410048	-0.123416	0.147714	0.403434	-0.140872	0.169155	0.404956
Total Testosterone	Women, pre-menopause only	2	Lifetime Smoking	4	0.983226	0.0269197	0.051133	0.598567	0.0401847	0.0779935	0.606392	-0.00130905	0.00581181	0.821793	0.0231088	0.0561849	0.680853	0.0230364	0.0616771	0.708777
Total Testosterone	Women, pre-menopause only	2	Own Accommodation Lived In	4	0.909469	0.12561	0.223528	0.574154	0.167133	0.339979	0.623003	-0.00415865	0.0256558	0.871232	0.147163	0.236128	0.533132	0.154049	0.267565	0.564788
Total Testosterone	Women, pre-menopause only	2	Poor Health	4	0.486478	0.0649073	0.169094	0.701088	0.345366	0.258779	0.182009	-0.027245	0.0190299	0.152231	0.1273	0.188412	0.499265	0.210679	0.212474	0.321417
Total Testosterone	Women, pre-menopause only	2	Risk Taking	4	0.986793	0.13124	0.159129	0.409519	0.100593	0.242832	0.678692	0.00301543	0.0180477	0.867306	0.117375	0.167851	0.484374	0.104808	0.200846	0.601787
Total Testosterone	Women, pre-menopause only	2	Smoking Current	4	0.798286	0.0785235	0.221291	0.722708	0.0584994	0.338221	0.862681	0.00195871	0.0250198	0.9376	0.0606188	0.2381	0.799037	0.103641	0.275662	0.706938
Total Testosterone	Women, pre-menopause only	2	TDI at Recruitment	4	0.793563	-0.0370284	0.18882	0.844528	0.105015	0.288009	0.715392	-0.014016	0.0214594	0.513665	0.0196616	0.202607	0.922692	0.0223532	0.232983	0.923565
Total Testosterone	Women, pre-menopause only	2	TDI at Recruitment (binary)	4	0.836188	0.0484423	0.135524	0.720759	0.125414	0.206899	0.544409	-0.00756346	0.0153619	0.622471	0.100833	0.150372	0.502501	0.109112	0.169201	0.519016
Total Testosterone	Women, pre-menopause only	2	University Degree	4	0.766283	-0.144726	0.133881	0.279695	-0.0423801	0.204146	0.835544	-0.0101181	0.0152362	0.506636	-0.109425	0.152618	0.473383	-0.107083	0.164732	0.515663
Total Testosterone	Women, pre-menopause only	Both	BMI			0.171116	0.195987	0.382608	-0.204018	0.297697	0.493143	0.0370591	0.0222346	0.0955681	0.113215	0.245548	0.644748	0.0225313	0.271582	0.933881
Total Testosterone	Women, pre-menopause only	Both	Cohabiting			-0.0509976	0.095827	0.594599	-0.159726	0.152228	0.294061	0.0103182	0.0113256	0.362268	0.0444381	0.105708	0.674203	0.00052591	0.113534	0.996304
Total Testosterone	Women, pre-menopause only	Both	Employment: Homemakers vs Employed			0.0165714	0.145117	0.909084	0.208418	0.217871	0.338765	-0.0190927	0.0162175	0.23908	0.0659368	0.170841	0.699531	0.173221	0.198401	0.382615
Total Testosterone	Women, pre-menopause only	Both	Employment: Homemakers vs Employed (all participants)			0.00759298	0.143265	0.957732	0.204038	0.217612	0.348439	-0.0195698	0.0162042	0.227161	0.055559	0.177999	0.754942	0.169163	0.198764	0.394728
Total Testosterone	Women, pre-menopause only	Both	Employment: Out of work due to sickness/disability			0.376519	0.255678	0.140852	0.139786	0.375464	0.709668	0.0218708	0.0290223	0.451099	0.2764	0.315427	0.380882	-0.0318193	0.350932	0.927754
Total Testosterone	Women, pre-menopause only	Both	Employment: Out of work due to sickness/disability (all participants)			0.364801	0.251492	0.146906	0.156178	0.373107	0.675518	0.0191689	0.0287975	0.505638	0.239385	0.323977	0.459971	0.0622547	0.37071	0.866636
Total Testosterone	Women, pre-menopause only	Both	Employment: Retired vs Employed			0.182681	0.427228	0.668946	0.454034	0.677913	0.503015	-0.0254879	0.0482016	0.59696	0.101915	0.54423	0.851453	0.196313	0.564059	0.727813
Total Testosterone	Women, pre-menopause only	Both	Employment: Retired vs Employed (all participants)			0.131552	0.400908	0.74281	0.302785	0.629324	0.630426	-0.0160378	0.0446806	0.719638	0.261264	0.487669	0.592137	0.363215	0.551618	0.510247
Total Testosterone	Women, pre-menopause only	Both	Employment: Skilled job			0.12321	0.109863	0.262083	0.203308	0.169349	0.229935	-0.00825427	0.0125391	0.510358	0.0691102	0.132229	0.601213	0.0774519	0.14643	0.59685
Total Testosterone	Women, pre-menopause only	Both	Employment: Skilled job (all participants)			0.105187	0.109521	0.336838	0.192928	0.16829	0.251627	-0.00882058	0.0124464	0.478521	0.0383533	0.129923	0.767842	0.0654811	0.148711	0.659703
Total Testosterone	Women, pre-menopause only	Both	Employment: Unemployed vs Employed			0.313003	0.327881	0.339768	0.419426	0.492325	0.394253	-0.0169375	0.0391723	0.665461	0.140674	0.420328	0.737869	0.0671053	0.463747	0.884946
Total Testosterone	Women, pre-menopause only	Both	Employment: Unemployed vs Employed (all participants)			0.306676	0.328831	0.351012	0.414986	0.494397	0.401258	-0.0170278	0.0393457	0.665178	0.0678122	0.412334	0.86937	0.0970529	0.479842	0.839713
Total Testosterone	Women, pre-menopause only	Both	Household Income			1056.39	1423.21	0.457931	40.8428	2165.31	0.984951	98.3621	162.196	0.544223	232.395	1715.25	0.892226	43.359	1921.11	0.981993
Total Testosterone	Women, pre-menopause only	Both	Household Income (Equivalised (all participants))			68.099	687.842	0.921135	-171.134	1072.51	0.873224	20.4607	80.397	0.799112	56.1192	790.186	0.943382	174.937	857.943	0.83843
Total Testosterone	Women, pre-menopause only	Both	Household Income (Equivalised)			57.586	645.128	0.928873	-157.226	1014.09	0.876788	17.8878	75.9533	0.813812	10.1152	779.674	0.989649	337.642	865.591	0.696484
Total Testosterone	Women, pre-menopause only	Both	Household Income (all participants)			1365.39	1446.58	0.345232	151.742	2224.11	0.945606	84.7913	166.764	0.611137	200.399	1757.68	0.909227	-96.4856	1898.27	0.959462
Total Testosterone	Women, pre-menopause only	Both	Household Income (binary)			-0.00508765	0.082567	0.950867	-0.0535528	0.131236	0.683226	0.004109	0.00982625	0.675826	-0.00870308	0.099371	0.930209	-0.0183839	0.108924	0.865971
Total Testosterone	Women, pre-menopause only	Both	Household Income (binary) (all participants)			-0.00456583	0.0842388	0.956775	-0.0551083	0.133578	0.679932	0.00428869	0.0100079	0.668265	-0.014742	0.0970927	0.879318	-0.0209823	0.110553	0.84947
Total Testosterone	Women, pre-menopause only	Both	Lifetime Smoking			0.00894843	0.0304579	0.768913	-0.0222751	0.0454256	0.623877	0.00303533	0.00339003	0.37059	0.0214873	0.0358411	0.548829	0.0188262	0.0397738	0.635977
Total Testosterone	Women, pre-menopause only	Both	Own Accommodation Lived In			0.0424768	0.129878	0.74363	0.0551693	0.19623	0.778599	-0.00133507	0.0148523	0.928375	0.10993	0.154537	0.476867	0.125671	0.173956	0.47003
Total Testosterone	Women, pre-menopause only	Both	Poor Health			0.104829	0.0987864	0.288613	0.213406	0.151599	0.159221	-0.0106195	0.0111854	0.342414	0.125492	0.121108	0.300109	0.200812	0.134128	0.134348
Total Testosterone	Women, pre-menopause only	Both	Risk Taking			0.0608077	0.0929323	0.512904	0.146583	0.143002	0.305343	-0.00828797	0.0106113	0.434773	0.0758424	0.106576	0.476694	0.0787002	0.128713	0.540908
Total Testosterone	Women, pre-menopause only	Both	Smoking Current			-0.180529	0.131061	0.168373	-0.170556	0.204215	0.403616	-0.000424845	0.0149073	0.977264	-0.0860077	0.154465	0.577656	-0.0427762	0.174014	0.805821
Total Testosterone	Women, pre-menopause only	Both	TDI at Recruitment			-0.0544442	0.108799	0.616785	0.0434435	0.16612	0.793693	-0.0096744	0.0124014	0.43533	-0.00140303	0.129987	0.991388	0.0420272	0.146028	0.773498
Total Testosterone	Women, pre-menopause only	Both	TDI at Recruitment (binary)			-0.0293723	0.0787591	0.709194	0.0400361	0.120285	0.739253	-0.0068468	0.00897006	0.445288	0.00936808	0.0948825	0.92135	0.0122382	0.105236	0.90742
Total Testosterone	Women, pre-menopause only	Both	University Degree			0.0561314	0.0782714	0.473289	0.142468	0.119872	0.234636	-0.00857704	0.00892435	0.33651	0.0563825	0.0967542	0.560069	0.0539682	0.106853	0.613509

### Sheet: Supplementary Table 7
Group	Split	N	Exposure	Albumin	Bioavailable Testosterone	Free Testosterone	SHBG	Total Testosterone
Men	1	74312	Albumin		0.00570548	0.006038	-0.0122807	-0.0158745
Men	1	74312	Bioavailable Testosterone	0.00570548		0.990681	-0.0168555	0.455242
Men	1	74312	Free Testosterone	0.006038	0.990681		-0.0142908	0.460357
Men	1	74312	SHBG	-0.0122807	-0.0168555	-0.0142908		0.583976
Men	1	74312	Total Testosterone	-0.0158745	0.455242	0.460357	0.583976
Men	2	73936	Albumin		0.00951364	0.00976102	-0.0346674	-0.0302487
Men	2	73936	Bioavailable Testosterone	0.00951364		0.943637	-0.0125706	0.431538
Men	2	73936	Free Testosterone	0.00976102	0.943637		-0.0136912	0.430459
Men	2	73936	SHBG	-0.0346674	-0.0125706	-0.0136912		0.604068
Men	2	73936	Total Testosterone	-0.0302487	0.431538	0.430459	0.604068
Men	both	148248	Albumin		0.00760484	0.0078949	-0.0234574	-0.0230481
Men	both	148248	Bioavailable Testosterone	0.00760484		0.989375	-0.0147188	0.44373
Men	both	148248	Free Testosterone	0.0078949	0.989375		-0.0139918	0.445943
Men	both	148248	SHBG	-0.0234574	-0.0147188	-0.0139918		0.594367
Men	both	148248	Total Testosterone	-0.0230481	0.44373	0.445943	0.594367
Women	1	78913	Albumin		0.0077967	0.00591583	0.0369531	1.90162e-06
Women	1	78913	Bioavailable Testosterone	0.0077967		0.865456	-0.189609	0.539563
Women	1	78913	Free Testosterone	0.00591583	0.865456		-0.183922	0.609254
Women	1	78913	SHBG	0.0369531	-0.189609	-0.183922		0.00258688
Women	1	78913	Total Testosterone	1.90162e-06	0.539563	0.609254	0.00258688
Women	2	79087	Albumin		-0.014114	-0.0143217	0.00453672	-0.0273667
Women	2	79087	Bioavailable Testosterone	-0.014114		0.795981	-0.364284	0.501876
Women	2	79087	Free Testosterone	-0.0143217	0.795981		-0.434668	0.517468
Women	2	79087	SHBG	0.00453672	-0.364284	-0.434668		0.0209142
Women	2	79087	Total Testosterone	-0.0273667	0.501876	0.517468	0.0209142
Women	both	158000	Albumin		-0.00317223	-0.00421582	0.0207489	-0.0137077
Women	both	158000	Bioavailable Testosterone	-0.00317223		0.843236	-0.286244	0.521713
Women	both	158000	Free Testosterone	-0.00421582	0.843236		-0.331148	0.570246
Women	both	158000	SHBG	0.0207489	-0.286244	-0.331148		0.0117646
Women	both	158000	Total Testosterone	-0.0137077	0.521713	0.570246	0.0117646
Women, adjusted	1	78913	Albumin		0.00709029	0.00709588	0.0353774	0.000631991
Women, adjusted	1	78913	Bioavailable Testosterone	0.00709029		0.850508	-0.187797	0.520776
Women, adjusted	1	78913	Free Testosterone	0.00709588	0.850508		-0.184121	0.616119
Women, adjusted	1	78913	SHBG	0.0353774	-0.187797	-0.184121		0.00203716
Women, adjusted	1	78913	Total Testosterone	0.000631991	0.520776	0.616119	0.00203716
Women, adjusted	2	79087	Albumin		-0.0130247	-0.0140409	0.0132583	-0.0278849
Women, adjusted	2	79087	Bioavailable Testosterone	-0.0130247		0.81171	-0.364946	0.498524
Women, adjusted	2	79087	Free Testosterone	-0.0140409	0.81171		-0.430339	0.529851
Women, adjusted	2	79087	SHBG	0.0132583	-0.364946	-0.430339		0.0216406
Women, adjusted	2	79087	Total Testosterone	-0.0278849	0.498524	0.529851	0.0216406
Women, adjusted	both	158000	Albumin		-0.00297949	-0.00348571	0.0243176	-0.0136533
Women, adjusted	both	158000	Bioavailable Testosterone	-0.00297949		0.835095	-0.285912	0.509979
Women, adjusted	both	158000	Free Testosterone	-0.00348571	0.835095		-0.328128	0.57927
Women, adjusted	both	158000	SHBG	0.0243176	-0.285912	-0.328128		0.0118542
Women, adjusted	both	158000	Total Testosterone	-0.0136533	0.509979	0.57927	0.0118542
Women, post-menopause only	1	52390	Albumin		0.00253641	0.00174518	0.074038	-0.00196459
Women, post-menopause only	1	52390	Bioavailable Testosterone	0.00253641		0.749218	-0.122322	0.366038
Women, post-menopause only	1	52390	Free Testosterone	0.00174518	0.749218		-0.0643591	0.409755
Women, post-menopause only	1	52390	SHBG	0.074038	-0.122322	-0.0643591		-0.00338005
Women, post-menopause only	1	52390	Total Testosterone	-0.00196459	0.366038	0.409755	-0.00338005
Women, post-menopause only	2	52242	Albumin		-0.00599306	-0.00516151	0.0328519	-0.00104216
Women, post-menopause only	2	52242	Bioavailable Testosterone	-0.00599306		0.961665	-0.347621	0.340081
Women, post-menopause only	2	52242	Free Testosterone	-0.00516151	0.961665		-0.388867	0.332726
Women, post-menopause only	2	52242	SHBG	0.0328519	-0.347621	-0.388867		-0.00817336
Women, post-menopause only	2	52242	Total Testosterone	-0.00104216	0.340081	0.332726	-0.00817336
Women, post-menopause only	both	104632	Albumin		-0.00172242	-0.00170337	0.053565	-0.00150403
Women, post-menopause only	both	104632	Bioavailable Testosterone	-0.00172242		0.955584	-0.247569	0.35335
Women, post-menopause only	both	104632	Free Testosterone	-0.00170337	0.955584		-0.252099	0.373851
Women, post-menopause only	both	104632	SHBG	0.053565	-0.247569	-0.252099		-0.00577345
Women, post-menopause only	both	104632	Total Testosterone	-0.00150403	0.35335	0.373851	-0.00577345
Women, post-menopause only, adjusted	1	52390	Albumin		0.00204568	0.00199366	0.0737252	-0.00267152
Women, post-menopause only, adjusted	1	52390	Bioavailable Testosterone	0.00204568		0.746751	-0.12106	0.380376
Women, post-menopause only, adjusted	1	52390	Free Testosterone	0.00199366	0.746751		-0.06415	0.428672
Women, post-menopause only, adjusted	1	52390	SHBG	0.0737252	-0.12106	-0.06415		-0.00477123
Women, post-menopause only, adjusted	1	52390	Total Testosterone	-0.00267152	0.380376	0.428672	-0.00477123
Women, post-menopause only, adjusted	2	52242	Albumin		-0.0059872	-0.00515048	0.0328548	-0.00101249
Women, post-menopause only, adjusted	2	52242	Bioavailable Testosterone	-0.0059872		0.961031	-0.347112	0.342896
Women, post-menopause only, adjusted	2	52242	Free Testosterone	-0.00515048	0.961031		-0.388466	0.334924
Women, post-menopause only, adjusted	2	52242	SHBG	0.0328548	-0.347112	-0.388466		-0.00870763
Women, post-menopause only, adjusted	2	52242	Total Testosterone	-0.00101249	0.342896	0.334924	-0.00870763
Women, post-menopause only, adjusted	both	104632	Albumin		-0.00196521	-0.00157344	0.0534082	-0.00184318
Women, post-menopause only, adjusted	both	104632	Bioavailable Testosterone	-0.00196521		0.954804	-0.246715	0.362247
Women, post-menopause only, adjusted	both	104632	Free Testosterone	-0.00157344	0.954804		-0.251725	0.385795
Women, post-menopause only, adjusted	both	104632	SHBG	0.0534082	-0.246715	-0.251725		-0.00673675
Women, post-menopause only, adjusted	both	104632	Total Testosterone	-0.00184318	0.362247	0.385795	-0.00673675
Women, pre-menopause only	1	18019	Albumin		-0.00253195	0.00125605	-0.00236199	0.00393456
Women, pre-menopause only	1	18019	Bioavailable Testosterone	-0.00253195		0.844538	-0.367927	0.492861
Women, pre-menopause only	1	18019	Free Testosterone	0.00125605	0.844538		-0.368907	0.540623
Women, pre-menopause only	1	18019	SHBG	-0.00236199	-0.367927	-0.368907		0.009024
Women, pre-menopause only	1	18019	Total Testosterone	0.00393456	0.492861	0.540623	0.009024
Women, pre-menopause only	2	18184	Albumin		-0.00431423	0.00584747	0.00928368	0.00155099
Women, pre-menopause only	2	18184	Bioavailable Testosterone	-0.00431423		0.826373	-0.405	0.413391
Women, pre-menopause only	2	18184	Free Testosterone	0.00584747	0.826373		-0.486553	0.387341
Women, pre-menopause only	2	18184	SHBG	0.00928368	-0.405	-0.486553		0.0108871
Women, pre-menopause only	2	18184	Total Testosterone	0.00155099	0.413391	0.387341	0.0108871
Women, pre-menopause only	both	36203	Albumin		-0.00342716	0.0035623	0.00348785	0.00273735
Women, pre-menopause only	both	36203	Bioavailable Testosterone	-0.00342716		0.836326	-0.387172	0.456547
Women, pre-menopause only	both	36203	Free Testosterone	0.0035623	0.836326		-0.435242	0.477525
Women, pre-menopause only	both	36203	SHBG	0.00348785	-0.387172	-0.435242		0.00995982
Women, pre-menopause only	both	36203	Total Testosterone	0.00273735	0.456547	0.477525	0.00995982
